# Evaluation of plasma biomarkers for causal association with peripheral artery disease

**DOI:** 10.1101/2023.05.05.23289560

**Authors:** Pranav Sharma, Michael G. Levin, Derek Klarin, Benjamin F. Voight, Philip S. Tsao, Scott M. Damrauer

## Abstract

**Background:** Hundreds of biomarkers for Peripheral artery disease (PAD) have been reported in the literature, however, the observational nature these studies limit robust causal inference due to the potential of reverse causality and confounding. We aimed to perform a systematic review of plasma biomarkers associated with PAD followed by Mendelian Randomization (MR) to systematically address residual confounding and better understand the causal pathophysiology of PAD. Combining a systematic review with MR facilitates cross-domain verification of observational and experimental results.

**Methods:** We performed a systematic literature review for terms related to PAD and/or biomarkers using Pubmed, Cochrane, and Embase, followed by manual review to extract biomarkers and their direction of effect. To evaluate evidence for causality, we employed Two-sample Mendelian randomization (MR). We developed genetic instruments for the biomarkers by mapping them to genome wide association studies (GWAS) of circulating biomolecules aggregated by the IEU Open GWAS and deCODE projects. We tested the association of the genetic instruments with PAD using summary statistics from a GWAS of 31,307 individuals with and 211,753 individuals without PAD in the VA Million Veteran Program. We employed Wald ratio or inverse-variance weighted MR; weighted median and weighted mode methods were applied as sensitivity analyses.

**Results:** We identified a total of 1,993 unique papers related to PAD and biomarkers using extant genetic instruments, and MeSH terms across PubMed, Embase, and Cochrane. After filtering and manual review, 170 unique papers remained, mentioning 204 unique biomarkers. Genetic instruments based on publicly available data were developed for 175 biomarkers. After accounting for multiple testing by controlling the false discovery rate (q < 0.05), 19/175 (10.9%) biomarkers had significant associations with PAD. Of the 19 significant associations, only 13/19 (58.3%) had concordant directions of effects with published reports. These 19 biomarkers represented broad categories including plasma lipid regulation (HDL-C, LPA, Triglycerides, APOA1, EPA, APOB, APOA5, and SHBG), coagulation-inflammatory response (CD36, IL6-sRa, VWF, IL18BP, and CD163), and endothelial damage/dysfunction (HLA-G, NPPA, VCAM-1, CDH5, MMP1, and INS).

**Conclusion:** This systematic review paired with Mendelian randomization elucidates biomarkers with genetic evidence for causality relevant to PAD, and highlights discrepancies between published reports and human genetic findings. Conventional studies have previously highlighted biomarkers that have correlation to PAD but have not emphasized the causal pathobiology of this disease. Expansion of genetic datasets to increase the power of these analyses will be crucial to further understand the causal role of plasma biomarkers and highlighting key biological pathways in PAD.

## Supplementary Tables for "Evaluation of plasma biomarkers for causal association with peripheral artery disease": PAD_Supplementary_Tables_FinalDraft_SHARE.xlsx

### Sheet: Table of Contents
Table of Contents
sTable 1: Supplemental Table 1. Overview of Genetic Data Sets
sTable 2: Supplemental Table 2. Plasma Biomarkers and reported Direction of Effect
sTable 3: Supplemental Table 3. Genetic Instruments with Effect Size and Genome-Wide significant SNPs
sTable 4: Supplemental Table 4. Inverse Variance Weighted and Wald Ratio MR Results for Plasma Biomarkers on PAD with FDR Adjustment
sTable 5: Supplemental Table 5. Total MR Results for Plasma Biomarkers on PAD
sTable 6: Supplemental Table 6. Gene Enrichment and Biological Pathways ShinyGO Analysis before MR
sTable 7: Supplemental Table 7. Gene Enrichment and Biological Pathways ShinyGO Analysis of Non-significant Plasma Biomarkers
sTable 8: Supplemental Table 8. Gene Enrichment and Biological Pathways ShinyGO Analysis of Significant Biomarkers after MR
sTable 9: Supplemental Table 9. Significant Biomarkers Results from Bi-directional MR analysis
sTable 10: Supplemental Table 10. MR Steiger test of Directionality
sTable 11: Supplemental Table 11. Total Harmonized Data
sTable 12: Supplemental Table 12. Total Harmonized Data (Bi-directional MR)

### Sheet: sTable 1
Supplemental Table 1. Overview of Genetic Data Sets
				No.
Title/Description	Code	Year	PMID	Number of participants	Number of proteins/metabolites
Genomic atlas of the human plasma proteome	prot-a	2018	29875488	50000	3282
Mapping of 79 loci for 83 plasma protein biomarkers in cardiovascular disease	prot-b	2017	28369058	3394	83
Connecting genetic risk to disease end points through the human blood plasma proteome	prot-c	2017	28240269	3788	1124
IEU analysis of UK Biobank phenotypes	UKBB	2019	N/A	463010	2514
Neale lab analysis of UK Biobank phenotypes, round 2	UKBD	2018	N/A	361194	2514
Large-scale integration of the plasma proteome with genetics and disease	deCODE	2021	34857953	35559	4907
Datasets that satisfy minimum requirements imported from the EBI database of complete GWAS summary data	ebi-a	N/A	N/A	N/A	N/A
GWAS summary datasets generated by many different consortia that have been manually collected and curated, initially developed for MR-Base (round 2)	ieu b	2018	N/A	N/A	N/A
Human blood metabolites as analyzed by Shin et al	met a	2014	24816252	7824	529
Circulating metabolites analysed by Kettunen et al	met c	2016	27005778	24925	123

### Sheet: sTable 2
Supplemental Table 2. Plasma Biomarkers and reported Direction of Effect
Biomarkers	PMID	Direction of Effect
25(OH)D	28131046	Increase
BUN	26091458	Increase
Calcium	25907899	Increase
CD40	21937092	Increase
COX2	28472949	Increase
d-dimer	32640905	Increase
DII4	28472949	Increase
fibrinogen	32640905	Increase
Glucose	25993296	Increase
Glutamate	30327580	Increase
GP-IIb/IIIa	12865882	Increase
HDL-related-lipids	33504178	Increase
Hemoglobin	32707618	Decrease
l-arginine	25746168	Increase
Leukocyte-count	25993296	Increase
Magnesium	32191294	Increase
MPV	29713026	Increase
NAP-2	30638058	Increase
NUS1	29638194	Increase
PAI-1	25979692	Increase
PDFG	29689451	Increase
PLT	32121363	Increase
Prothrombin-G20210A	26092622	No association
RTL	23880207	Increase
S100A8/A9	25979692	Increase
sCD163/sTWEAK	20299688	Increase
SCGF-B	27751506	Increase
Triglycerides	33504178	Increase
Urinary-Microalbumin	8846175	Increase
ApoB	33624016	Increase
vWF	15649725	Increase
b2-Microglobulin	24980133	Increase
ANGPTL3	34139859	Increase
GM CSF	27751506	Increase
monocyte TLR 4	21406422	Increase
YKL40	25486056	No difference
Sortilin	30634965	Increase
SM22	28472949	Increase
PPARA	34139859	Increase
exendin 4	26045886	Increase
HIF1A	27511996	Increase
Sclerostin	31938401	Increase
OPN	26395740	Increase
LDLR	31285632	Increase
HDL	33504178	Increase
AM	25287126	Decrease
IFN Y	27751506	Increase
APOA5	34139859	Increase
CD16	23093299	Decrease
Gas6	20417630	Increase
TLR 4	21406422	Increase
sLOX 1	23433938	Increase
GIP	26395740	Increase
sVEGFR 1	18652948	Increase
NT proBNP	32640905	Increase
plasma Siglec 5	28900239	Increase
CD14	23093299	Decrease
HO 1	31344980	Increase
apoA IV	30594773	Increase
l arginine	25746168	Increase
Albumin	32707618	Decrease
Omentin 1	31167666	Increase
CD68	28472949	Increase
VEGF	27751506	Increase
a defensin	21463908	Increase
B2 microglobulin	24980133	Increase
iPTH	32191294	Increase
FXI	32252612	Decrease
Tissue inhibitor of MMP1	25441671	Decrease
t PA	32121363	Increase
TIMP 2	17337906	Increase
TGF B	25725316	Decrease
HMGB1	24942794	Increase
CCL2	27449545	Increase
MMP 9	25979692	Increase
Myeloperoxidase	18701106	Increase
Ang2	18652948	Increase
Cystatin C	25993296	Increase
suPAR	29652038	Increase
HGF	27511996	Increase
protein S	32252612	Decrease
G CSF	27751506	Increase
apoA I	33624016	Decrease
ApoB48	22762727	No difference
Angiopoietin 1	31217993	Increase
CDH5	27511996	Increase
IL 4	27751506	Increase
Midkine	25056169	Increase
protein C	32252612	Decrease
VCAM 1	30535754	Increase
CD36	25095746	Increase
IL 17A	32835907	Increase
bFGF	27751506	Increase
Resistin	28298189	Decrease
Haptoglobin	10428295	Increase
Galectin 3	32698688	Increase
IL 13	27751506	Increase
IL 18BP	26438531	Increase
IL 2Ra	27751506	Increase
TNFR2	18701106	Increase
ADAMTS 5	29638194	Increase
LYVE1	27511996	Increase
TFPI	32121363	Increase
Bcl2	28472949	Increase
IL 8	25979692	Increase
E selectin	22595645	Increase
TSP 1	25993296	Increase
CD40L	16356539	Increase
Adiponectin	30738358	Decrease
Alpha1AT	10428295	Increase
fetuin A	29652038	Increase
VEGFR 2	25993296	Increase
sTie2	18652948	Increase
ANGPTL4	34139859	Increase
FGF23	24529128	Increase
RAGE	29644926	Decrease
IL 7	27751506	Increase
P Selectin	27352829	Increase
MMP 2	22595645	Increase
TF	32121363	Increase
PON1	27449545	Increase
hs CRP	32698688	Increase
sICAM 1	25979692	Increase
GDF 15	29652038	Increase
IL 6	27751506	Increase
FIX	32252612	Decrease
Insulin	22153698	Increase
MMP 1	17598820	Increase
SHBG	23102785	Increase
Lipoprotein associated phospholipase A2	18701106	Increase
sCD163	21939648	Increase
Jag1	28472949	Increase
HMGCR	34139859	Increase
PCSK9	30170223	Increase
MMP 3	25979692	Increase
Eotaxin 1	31217993	Increase
hs cTnT	32640905	Increase
CD86	23093299	Decrease
IL 1ra	27751506	Increase
MR proANP	23315480	Increase
CCL5	32835907	Increase
TNF a	32835907	Increase
sTWEAK	33378730	Increase
MMP 19	17337906	Increase
PTX3	23609129	Increase
APOC3	34139859	Increase
endothelin 1	26395740	Increase
Netrin 1	26944719	Increase
Betatrophin	30518729	Increase
FSH	31217993	Increase
MIF	17598820	Increase
Osteoprotegerin	26184866	Increase
MMP 10	25441671	Decrease
Leptin	30738358	Decrease
Kidney Injury Molecule 1	31217993	Increase
sTREM 1	27352829	Increase
VEGF b	26820370	Increase
GlycA	31030528	Increase
Mon2	27352829	Increase
Mon3	27352829	Increase
l-homoarginine	25746168	Increase
Neopterin	23563241	Increase
OxPL/apoB	23541965	Increase
OxPL	23541965	Increase
NPY	21468772	Increase
NPY-R	21468772	Increase
Hes1	28472949	Increase
PIGF	18652948	Increase
Collagen type IV chains A1	17337906	Increase
Collagen type IV chains A2	17337906	Increase
ITGA4	27511996	Increase
FLT1	27511996	Increase
Isocitrate	30327580	Increase
F2-isoprostanes	27449545	Increase
Protein carbonyls	27449545	Increase
Alx	25993296	Increase
NOx	25993296	Increase
sNOX2-dp	25993296	Increase
TBARS	25993296	Increase
HCgp 39	25993296	Increase
CD133	25993296	Increase
MDA-LDL	25993296	Increase
Angptl2	28483016	Increase
TMAO	31666590	Increase
alpha-defensin	21463908	Increase
GP Ib/IX	12865882	Increase
Lipoprotein A	25993296	Increase
Apoliprotein A	33624016	Decrease
apolipoprotein A-I	33624016	Decrease
Eicosapentaenoate (EPA; 20:5n3)	23801460	Decrease
Apolipoprotein A-V	34139859	Decrease
Cadherin-5	27511996	Increase
CD36 ANTIGEN	25095746	Increase
IL-6 sRa	27611073	Increase
HDL cholesterol	33504178	Increase
IL10 RA	27611073	Increase
APOA1BP	33624016	Decrease
IL 18RAP	26438531	Increase
Glucagon	33116707	Decrease
IL 23R	31217993	Increase
S100A9	25979692	Increase
IL 17RC	32835907	Increase
IL 17RB	32835907	Increase
IL 2RB	27611073	Increase

### Sheet: sTable 3
Supplemental Table 3. Genetic Instruments with Effect Size and Genome-Wide significant SNPs
Biomarkers	Number of SNPs	Effect Size (R²)	F-Statistics
10344_334_IL10RA_IL_10_Ra	12	0.0630256	198.151
10391_1_ANGPTL3_ANGL3	14	0.0891484	246.542
10438_19_CSF2RA_CSF2R	5	0.00717205	49.8342
11101_18_TLR4_TLR4	1	0.00113049	35.3597
11104_13_CHI3L1_YKL_40	18	0.226407	573.142
11300_32_SORT1_SORT	5	0.00994681	71.4014
11636_33_TAGLN2_Transgelin_2	2	0.0046758	88.7699
12954_71_PPARA_PPARa	3	0.00952059	119.021
13085_18_GLP1R_GLP1R	4	0.00780302	71.2449
13089_6_HIF1A_HIF_1a	3	0.00415687	47.3048
13101_60_SOST_SOST	8	0.0130311	58.1718
13113_7_SPP1_Osteopontin	9	0.0369603	150.843
13129_40_LDLR_LDLR	1	0.0011864	35.3637
13570_43_HDLBP_VIGLN	3	0.00366559	47.3165
14115_34_ADM_Adrenomedullin	2	0.00760362	142.604
15346_31_IFNG_IFN_g	4	0.015749	143.709
15388_24_FCGR3A_FcRIIIa	19	0.418681	1341.18
15391_114_GAS6_GAS_6	17	0.0594996	129.515
15465_79_CNPY4_CNPY4	1	0.00196099	70.8742
16049_43_OLR1_OLR1	7	0.0147501	76.8729
16292_288_GIP_GIP	2	0.00271867	53.1969
16315_105_FLT1_VEGF_sR1	5	0.0213963	151.66
16621_77_APOA1BP_AIBP	1	0.00997506	357.162
16751_15_NPPB_BNP	2	0.00460322	88.5473
16792_4_SIGLEC5_Siglec_5	9	0.134137	608.088
16914_104_CD14_sCD14	16	0.0459746	106.508
17398_55_HMOX1_HO_1	24	0.0608919	95.6555
17685_9_APOA4_Apo_A_IV	6	0.00915542	53.618
17752_24_ARG2_Arginase	5	0.012625	93.2643
18380_78_ALB_Albumin	13	0.0578142	167.337
18830_1_ITLN1_Omentin	14	0.0320895	83.4541
18922_27_CD68_CD68	10	0.0193993	68.4868
19437_61_VEGFA_L_VEGF165	13	0.163936	533.374
19579_5_DEFA1_HNP_1	5	0.0182276	129.802
19640_2_PTH_Parathyroid_Hormone1_34	1	0.00166505	70.8147
2190_55_F11_Coagulation_Factor_XI	18	0.0980133	213.401
2211_9_TIMP1_TIMP_1	4	0.00813075	70.2903
2212_69_PLAT_tPA	12	0.0324215	97.2927
2278_61_TIMP2_TIMP_2	8	0.0135733	62.7478
2333_72_TGFB1_TGF_b1	6	0.0144102	83.6474
2524_56_HMGB1_HMG_1	5	0.0213808	151.682
2578_67_CCL2_MCP_1	4	0.00770826	71.2505
2579_17_MMP9_MMP_9	19	0.0583085	114.283
2580_83_MPO_Myeloperoxidase	35	0.109236	123.516
2602_2_ANGPT2_Angiopoietin_2	12	0.0235553	72.4549
2609_59_CST3_Cystatin_C	8	0.0261556	117.967
2652_15_PLAUR_suPAR	19	0.0560129	110.322
2681_23_HGF_HGF	4	0.0121565	107.317
2700_56_PROS1_Protein_S	9	0.0234002	92.4594
2719_3_CSF3R_G_CSF_R	5	0.01934	136.914
2811_27_ANGPT1_Angiopoietin_1	8	0.0123538	53.413
2819_23_CDH5_Cadherin_5	19	0.177494	400.111
2906_55_IL4_IL_4	3	0.00448666	47.3162
2911_27_MDK_Midkine	8	0.0119016	53.6762
2961_1_PROC_Protein_C	13	0.0697254	204.683
2967_8_VCAM1_VCAM_1	15	0.0324965	77.9998
2992_59_IL17RA_IL_17_sR	9	0.499464	3909.32
2993_1_IL18RAP_IL_18_Rb	5	0.0115702	85.8763
3025_50_FGF2_bFGF	11	0.109858	397.084
3046_31_RETN_resistin	23	0.0880306	148.272
3050_7_VWF_vWF	13	0.0396188	113.324
3054_3_HP_Haptoglobin__Mixed_Type	16	0.249961	736.55
3066_12_LGALS3_Galectin_3	13	0.081866	242.897
3072_4_IL13_IL_13	3	0.0103147	119.024
3073_51_IL18BP_IL_18_BPa	8	0.0144853	62.7644
3151_6_IL2RA_IL_2_sRa	3	0.00466372	59.3355
3152_57_TNFRSF1B_TNF_sR_II	7	0.013259	66.6447
3168_8_ADAMTS5_ADAMTS_5	6	0.0802269	512.332
3206_4_LYVE1_LYVE1	33	0.0977903	116.256
3336_50_TFPI_TFPI	16	0.0417782	96.9874
3412_7_BCL2_Bcl_2	1	0.000858791	35.3854
3447_64_CXCL8_IL_8	6	0.0119122	71.5433
3470_1_SELE_sE_Selectin	18	0.116169	257.681
3474_19_THBS1_Thrombospondin_1	8	0.0134554	58.0914
3534_14_CD40LG_CD40_ligand__soluble	2	0.0024762	34.6813
3554_24_ADIPOQ_Adiponectin	18	0.0460785	94.6813
3580_25_SERPINA1_a1_Antitrypsin	14	0.147228	433.951
3581_53_AHSG_a2_HS_Glycoprotein	8	0.0730671	348.03
3651_50_KDR_VEGF_sR2	24	0.105918	174.57
3773_15_TEK_sTie_2	19	0.0827663	168.504
3796_79_ANGPTL4_ANGL4	7	0.0313853	161.531
3807_1_FGF23_FGF23	2	0.00210255	35.4088
4125_52_AGER_sRAGE	64	0.163963	108.323
4140_3_IL7_IL_7	3	0.00359093	47.3007
4154_57_SELP_P_Selectin	8	0.047448	217.941
4160_49_MMP2_MMP_2	6	0.013217	77.5966
4162_54_TF_Transferrin	3	0.0136552	167.358
4261_55_PON1_paraoxonase_1	4	0.00600318	53.3597
4337_49_CRP_CRP	16	0.0580683	135.997
4342_10_ICAM1_sICAM_1	11	0.287254	1294.08
4374_45_GDF15_MIC_1	7	0.0560965	299.519
4673_13_IL6_IL_6	1	0.00136379	35.4725
4876_32_F9_Coagulation_Factor_IX	3	0.00487025	57.2417
4883_56_INS_Insulin	1	0.000909638	35.3987
4891_50_GCG_Glucagon	5	0.00768758	57.0456
4924_32_MMP1_MMP_1	20	0.0978741	191.992
4929_55_SHBG_SHBG	12	0.0302814	88.7587
5015_15_PLA2G7_PAFAH	37	0.113851	122.874
5088_175_IL23R_IL_23_R	3	0.0202493	240.393
5092_51_JAG1_JAG1	9	0.0208311	84.27
5230_99_HMGCR_HMGR	2	0.00199754	35.4061
5231_79_PCSK9_PCSK9	14	0.0432889	113.45
5268_49_MMP16_MMP_16	2	0.00451407	88.873
5301_7_CCL11_Eotaxin	13	0.0482884	137.073
5315_22_TNNT2_Troponin_T	3	0.0088468	107.139
5337_64_CD86_B7_2	7	0.0101758	51.0306
5339_49_S100A9_calgranulin_B	3	0.00297921	35.4887
5353_89_IL1RN_IL_1Ra	5	0.022924	166.45
5443_62_NPPA_ANP	6	0.020665	126.425
5468_67_IL17RC_IL_17_RC	3	0.00342136	35.5139
5480_49_CCL5_RANTES	9	0.0287886	117.251
5936_53_TNF_TNF_a	3	0.00315294	35.4436
5939_42_TNFSF12_TWEAK	5	0.0367993	271.649
6262_14_IL17RB_IL_17B_R	5	0.00863785	64.2179
6425_87_MMP19_MMP19	10	0.025469	90.6604
6447_73_PTX3_PTX3	6	0.0257915	157.399
6461_54_APOC3_Apo_C_III	30	0.0607885	76.5419
6495_14_EDN1_Endothelin_1	1	0.00108603	35.3721
6649_51_NTN1_NET1	9	0.0988265	431.717
7183_102_C19orf80_TD26	3	0.00383623	47.3019
8036_75_FSHB_FSHB	4	0.00770407	71.268
8221_19_MIF_MIF	2	0.00306571	53.1879
8304_50_TNFRSF11B_OPG	16	0.0389376	89.6394
8479_4_MMP10_MMP_10	12	0.0630321	198.085
8484_24_LEP_Leptin	4	0.00540743	44.2165
9021_1_HAVCR1_TIM_1	8	0.0518273	242.329
9266_1_TREM1_sTREM_1	11	0.0568057	194.293
9343_16_IL2RB_IL_2_sRb	15	0.0405584	100.828
9453_12_VEGFB_VEGF_B	1	0.0018403	70.8624
apolipoprotein A-I || id:ieu-b-107	282	0.109	170.448
Apolipoprotein A-V || id:prot-a-125	1	0.0156039	53.6423
Apoliprotein B || id:ukb-d-30640_irnt	153	0.139177	361.326
CD40 molecule || id:prot-b-61	1	0.0620573	224.205
Eicosapentaenoate (EPA; 20:5n3) || id:met-a-402	1	0.0124136	89.4534
HDL cholesterol || id:ieu-b-109	343	0.127248	171.177
Lipoprotein A || id:ukb-d-30790_irnt	20	0.352712	7471.24
Mean platelet volume || id:ebi-a-GCST004599	226	0.210099	193.165
Neutrophil-activating peptide 2 || id:prot-a-2337	3	0.0404562	45.7917
Platelet count || id:ukb-d-30080_irnt	423	0.159505	157.627
Platelet-derived growth factor subunit A || id:prot-a-2225	1	0.0186393	63.895
Serum 25-Hydroxyvitamin D levels || id:ebi-a-GCST90000615	111	0.0553891	218.893
Stem Cell Growth Factor-beta || id:prot-a-569	2	0.0710649	126.027
triglycerides || id:ieu-b-111	293	0.0957991	159.735
Urinary albumin excretion || id:ebi-a-GCST006586	37	0.00473142	51.9438
White blood cell (leukocyte) count || id:ukb-d-30000_irnt	316	0.0747254	89.8443

### Sheet: sTable 4
Supplemental Table 4. Inverse Variance Weighted and Wald Ratio MR Results for Plasma Biomarkers on PAD with FDR Adjustment
Exposure	No. of Variants	OR [95% CI]	P value	Q Value (FDR)
HDL	334	0.77 [0.73-0.82]	1.49e-15	2.41e-13
LPA	20	1.13 [1.09-1.16]	2.11e-14	1.71e-12
Triglycerides	283	1.22 [1.14-1.32]	2.94e-08	9.53e-07
CD36	1	0.91 [0.87-0.94]	1.01e-06	2.73e-05
APOA1	271	0.84 [0.79-0.91]	2.54e-06	5.39e-05
Eicosapentaenoate (EPA; 20:5n3)	1	3.91 [2.15-7.08]	7.1e-06	0.000128
IL6-sRa	1	0.97 [0.95-0.98]	1.67e-05	0.000271
APOB	153	1.16 [1.08-1.24]	2.01e-05	0.000296
HLA-G	1	1.16 [1.07-1.26]	0.000179	0.00223062
NPPA	6	0.79 [0.70-0.90]	0.000226	0.00261514
VCAM1	13	1.25 [1.10-1.42]	0.000738	0.0079704
vWF	12	1.13 [1.05-1.22]	0.00106464	0.0101454
CADH5	1	1.05 [1.02-1.08]	0.00101724	0.0101454
IL18BP	6	1.34 [1.12-1.60]	0.00141837	0.0127653
CD163	1	0.89 [0.83-0.96]	0.00161568	0.0137758
SHBG	11	0.89 [0.82-0.96]	0.00188087	0.0145096
APOA5	1	0.87 [0.79-0.95]	0.00183507	0.0145096
MMP1	18	1.08 [1.03-1.13]	0.00224071	0.0164998
INS	1	0.51 [0.32-0.82]	0.00527316	0.0371414
Fasting glucose	30	1.43 [1.08-1.90]	0.013249	0.089431
NAPP2	3	1.09 [1.02-1.17]	0.0174143	0.112845
IL2RB	13	1.12 [1.02-1.24]	0.0182611	0.11378
SERPINA1	13	1.06 [1.01-1.12]	0.0234983	0.14099
CD40LG	2	1.31 [1.03-1.66]	0.0247176	0.143009
TEK	17	1.06 [1.01-1.11]	0.0260022	0.145254
CSF3R	5	0.89 [0.80-0.99]	0.0303598	0.158654
PLA2G7	37	1.07 [1.01-1.15]	0.0318834	0.16141
F11	12	1.04 [1.00-1.09]	0.0473207	0.230511
ADAMTS5	6	0.96 [0.91-1.00]	0.0487792	0.230511
S100A9	3	1.24 [1.00-1.54]	0.0498017	0.230511
JAG1	9	0.88 [0.78-1.00]	0.0543093	0.244392
IL10RA	9	0.95 [0.91-1.00]	0.0569724	0.249447
ADIPOQ	18	0.94 [0.88-1.00]	0.0675456	0.280574
CD14	16	0.90 [0.81-1.01]	0.0667835	0.280574
EDN1	1	0.73 [0.50-1.05]	0.0887314	0.350597
HMGCR	2	0.69 [0.44-1.07]	0.0965676	0.372475
PTX	6	0.94 [0.87-1.01]	0.104934	0.395334
THBS1	7	1.09 [0.98-1.21]	0.109282	0.39904
IL23R	3	1.10 [0.98-1.23]	0.110844	0.39904
LDLR	1	0.75 [0.53-1.07]	0.115379	0.406336
SELP	6	0.91 [0.81-1.03]	0.122213	0.410709
TFPI	16	0.91 [0.80-1.03]	0.121126	0.410709
GDF15	7	0.95 [0.89-1.01]	0.124227	0.410709
PTH	1	0.80 [0.59-1.07]	0.133614	0.432911
MMP16	2	0.87 [0.73-1.04]	0.137967	0.438248
IL13	3	0.92 [0.82-1.03]	0.14113	0.439675
GCG	5	0.80 [0.59-1.09]	0.15353	0.469279
F9	3	1.13 [0.95-1.33]	0.165725	0.479419
CDH5	17	1.02 [0.99-1.06]	0.164373	0.479419
FGF2	9	0.96 [0.91-1.02]	0.162984	0.479419
MMP10	11	0.95 [0.88-1.02]	0.175705	0.491342
Hemoglobin	1	1.04 [0.98-1.11]	0.175912	0.491342
IL2RA	3	1.13 [0.94-1.34]	0.186635	0.494501
PCSK9	12	1.09 [0.96-1.24]	0.189254	0.494501
CHI3L1	15	0.98 [0.95-1.01]	0.183012	0.494501
OLR1	6	0.92 [0.82-1.04]	0.188728	0.494501
AGER	58	0.97 [0.94-1.01]	0.200047	0.507459
GLP1R	3	0.91 [0.79-1.05]	0.203667	0.507459
CD86	5	1.28 [0.87-1.89]	0.206743	0.507459
PDGFA	1	1.06 [0.97-1.16]	0.201126	0.507459
CD68	9	1.09 [0.95-1.24]	0.218665	0.528713
HIF1A	1	0.81 [0.57-1.15]	0.237278	0.542325
C19orf80	2	0.87 [0.70-1.09]	0.234457	0.542325
APOA1BP	1	0.96 [0.90-1.03]	0.237686	0.542325
CD40	1	1.03 [0.98-1.09]	0.235944	0.542325
IL1RN	5	1.17 [0.90-1.52]	0.242314	0.545206
IL18RAP	5	0.94 [0.84-1.05]	0.259497	0.575871
TIMP2	7	0.94 [0.84-1.05]	0.2767	0.582147
TAGLN2	2	0.87 [0.69-1.11]	0.269772	0.582147
TREM1	10	1.03 [0.98-1.08]	0.276304	0.582147
MIF	2	0.89 [0.71-1.10]	0.276415	0.582147
FSHB	4	0.93 [0.81-1.06]	0.291695	0.605828
KDR	22	0.97 [0.92-1.03]	0.299237	0.613625
IFNG	4	0.95 [0.87-1.05]	0.322463	0.652987
VEGFB	1	0.86 [0.63-1.16]	0.327086	0.654172
TIMP1	4	1.09 [0.92-1.30]	0.334077	0.654527
CSF2RA	5	1.26 [0.79-2.02]	0.339384	0.654527
Urinary albumin excretion	35	1.16 [0.85-1.58]	0.338627	0.654527
SCGFB	2	1.04 [0.96-1.14]	0.344823	0.657191
MDK	8	1.13 [0.87-1.45]	0.363548	0.684823
HMOX1	20	1.05 [0.95-1.16]	0.370897	0.690636
RETN	22	1.02 [0.98-1.07]	0.377282	0.694542
ADM	2	0.94 [0.82-1.08]	0.389361	0.695483
SELE	17	0.97 [0.89-1.05]	0.387962	0.695483
LYVE1	30	0.98 [0.94-1.02]	0.390673	0.695483
CST3	6	1.03 [0.96-1.11]	0.43377	0.72444
TNNT2	3	0.95 [0.83-1.08]	0.431962	0.72444
TGFB1	5	0.92 [0.76-1.12]	0.422487	0.72444
IL4	3	0.89 [0.67-1.19]	0.427601	0.72444
TNF	2	1.15 [0.82-1.61]	0.429805	0.72444
CCL2	4	1.07 [0.90-1.26]	0.445263	0.733914
PROS1	8	0.95 [0.85-1.08]	0.448503	0.733914
VEGFA	13	0.99 [0.95-1.02]	0.460969	0.746769
LEP	4	1.29 [0.64-2.59]	0.480809	0.763638
FCGR3A	17	1.02 [0.97-1.06]	0.477427	0.763638
TNFRSF1B	7	1.10 [0.83-1.44]	0.506281	0.778643
HP	15	1.01 [0.97-1.05]	0.508547	0.778643
BCL2	1	0.87 [0.58-1.31]	0.514289	0.778643
ANGPT2	12	1.05 [0.92-1.19]	0.512076	0.778643
HGF	4	1.11 [0.80-1.53]	0.531818	0.797726
GAS6	17	1.02 [0.95-1.11]	0.5375	0.798853
FLT1	4	1.03 [0.93-1.15]	0.546343	0.799659
APOC3	28	0.98 [0.92-1.04]	0.547914	0.799659
IL17RB	4	0.93 [0.71-1.21]	0.575982	0.822414
HMGB1	4	1.04 [0.91-1.20]	0.569718	0.822414
IL6	1	1.10 [0.79-1.52]	0.586136	0.825687
ICAM1	10	0.98 [0.93-1.05]	0.611643	0.844493
SIGLEC5	8	1.03 [0.91-1.18]	0.615124	0.844493
HAVCR1	8	0.99 [0.94-1.04]	0.63132	0.859444
ANGPTL3	14	0.98 [0.91-1.06]	0.663855	0.860356
DEFA1	4	0.96 [0.81-1.14]	0.649299	0.860356
ANGPTL4	7	1.06 [0.81-1.39]	0.65551	0.860356
ALB	11	1.01 [0.96-1.07]	0.657817	0.860356
SPP1	8	1.02 [0.95-1.09]	0.642623	0.860356
TF	2	1.03 [0.91-1.15]	0.659526	0.860356
MMP19	9	1.02 [0.92-1.13]	0.67591	0.869027
ITLN1	14	0.98 [0.88-1.09]	0.733094	0.87307
GIP	1	0.95 [0.72-1.25]	0.71613	0.87307
SOST	8	1.02 [0.90-1.16]	0.727713	0.87307
CCL11	12	0.99 [0.94-1.05]	0.734485	0.87307
TNFRSF11B	15	0.97 [0.85-1.11]	0.688914	0.87307
NPPB	1	0.96 [0.77-1.21]	0.743726	0.87307
MMP2	5	0.98 [0.88-1.10]	0.739716	0.87307
CRP	15	0.98 [0.89-1.08]	0.712682	0.87307
TNFSF12	5	1.01 [0.95-1.08]	0.741537	0.87307
HDLBP	3	0.95 [0.72-1.26]	0.733896	0.87307
White blood cell (leukocyte) count	306	0.99 [0.92-1.06]	0.714253	0.87307
Platelet count	408	0.99 [0.95-1.04]	0.709543	0.87307
NTN1	5	0.99 [0.94-1.05]	0.769736	0.897103
CNPY4	1	1.04 [0.80-1.35]	0.780363	0.898688
LGALS3	13	0.99 [0.92-1.07]	0.79	0.899782
PON1	3	1.03 [0.84-1.25]	0.806302	0.899782
MPO	33	1.01 [0.95-1.06]	0.799848	0.899782
CXCL8	5	1.02 [0.87-1.19]	0.81084	0.899782
Mean Platelet Volume	218	1.00 [0.96-1.03]	0.814265	0.899782
Serum 25-Hydroxyvitamin D levels	109	0.99 [0.90-1.09]	0.816469	0.899782
MMP9	16	0.99 [0.94-1.05]	0.825486	0.903572
PLAUR	19	0.99 [0.91-1.08]	0.840722	0.907979
APOA4	5	1.04 [0.72-1.51]	0.83696	0.907979
FGF23	1	0.97 [0.67-1.40]	0.860877	0.92359
AHSG	7	1.00 [0.95-1.05]	0.884581	0.936615
IL17RA	7	1.00 [0.97-1.02]	0.879103	0.936615
IL7	3	0.98 [0.75-1.30]	0.909044	0.956267
SORT1	4	1.01 [0.86-1.18]	0.930769	0.972804
IL17RC	3	1.01 [0.78-1.32]	0.938455	0.974549
PPARA	3	1.00 [0.88-1.13]	0.951079	0.981368
ANGPT1	8	1.00 [0.87-1.16]	0.970244	0.99043
CCL5	9	1.00 [0.91-1.10]	0.980558	0.99043
PROC	12	1.00 [0.90-1.10]	0.977045	0.99043
PLAT	12	1.00 [0.91-1.10]	0.984316	0.99043
ARG2	5	1.00 [0.75-1.32]	0.992236	0.992236

### Sheet: sTable 5
Supplemental Table 5. Total MR Results for Plasma Biomarkers on PAD
Exposure	No. of Variants	Method	P value	OR
IL2RB	13	MR Egger	0.0673358	1.26 [1.01-1.57]
IL2RB	13	Weighted median	0.411632	1.05 [0.94-1.16]
IL2RB	13	Inverse variance weighted	0.0182611	1.12 [1.02-1.24]
IL2RB	13	Simple mode	0.861977	0.99 [0.84-1.15]
IL2RB	13	Weighted mode	0.923733	0.99 [0.75-1.29]
AGER	58	MR Egger	0.311252	0.96 [0.90-1.03]
AGER	58	Weighted median	0.174649	0.97 [0.92-1.02]
AGER	58	Inverse variance weighted	0.200047	0.97 [0.94-1.01]
AGER	58	Simple mode	0.961669	1.00 [0.91-1.09]
AGER	58	Weighted mode	0.221181	0.97 [0.93-1.02]
F9	3	MR Egger	0.676385	1.18 [0.65-2.15]
F9	3	Weighted median	0.185759	1.13 [0.94-1.36]
F9	3	Inverse variance weighted	0.165725	1.13 [0.95-1.33]
F9	3	Simple mode	0.419283	1.13 [0.89-1.43]
F9	3	Weighted mode	0.336412	1.14 [0.91-1.42]
PLAUR	19	MR Egger	0.442811	0.93 [0.78-1.11]
PLAUR	19	Weighted median	0.260547	0.96 [0.89-1.03]
PLAUR	19	Inverse variance weighted	0.840722	0.99 [0.91-1.08]
PLAUR	19	Simple mode	0.771734	0.98 [0.87-1.11]
PLAUR	19	Weighted mode	0.164839	0.95 [0.88-1.02]
TIMP2	7	MR Egger	0.788299	0.97 [0.78-1.20]
TIMP2	7	Weighted median	0.215547	0.93 [0.83-1.05]
TIMP2	7	Inverse variance weighted	0.2767	0.94 [0.84-1.05]
TIMP2	7	Simple mode	0.25165	0.88 [0.72-1.09]
TIMP2	7	Weighted mode	0.302516	0.93 [0.82-1.06]
IL2RA	3	MR Egger	0.94722	0.98 [0.68-1.42]
IL2RA	3	Weighted median	0.233582	1.12 [0.93-1.35]
IL2RA	3	Inverse variance weighted	0.186635	1.13 [0.94-1.34]
IL2RA	3	Simple mode	0.327927	1.16 [0.93-1.43]
IL2RA	3	Weighted mode	0.379238	1.11 [0.93-1.33]
SELP	6	MR Egger	0.308253	0.88 [0.72-1.09]
SELP	6	Weighted median	0.275609	0.95 [0.87-1.04]
SELP	6	Inverse variance weighted	0.122213	0.91 [0.81-1.03]
SELP	6	Simple mode	0.623298	0.94 [0.73-1.20]
SELP	6	Weighted mode	0.368139	0.94 [0.84-1.06]
INS	1	Wald ratio	0.00527316	0.51 [0.32-0.82]
MDK	8	MR Egger	0.543781	0.86 [0.54-1.37]
MDK	8	Weighted median	0.424118	1.07 [0.91-1.27]
MDK	8	Inverse variance weighted	0.363548	1.13 [0.87-1.45]
MDK	8	Simple mode	0.434943	1.10 [0.88-1.38]
MDK	8	Weighted mode	0.479327	1.08 [0.89-1.31]
ADM	2	Inverse variance weighted	0.389361	0.94 [0.82-1.08]
ANGPT1	8	MR Egger	0.123094	1.41 [0.97-2.05]
ANGPT1	8	Weighted median	0.347364	1.07 [0.93-1.24]
ANGPT1	8	Inverse variance weighted	0.970244	1.00 [0.87-1.16]
ANGPT1	8	Simple mode	0.488464	0.90 [0.69-1.19]
ANGPT1	8	Weighted mode	0.445844	1.06 [0.91-1.24]
IL17RB	4	MR Egger	0.88899	1.09 [0.37-3.24]
IL17RB	4	Weighted median	0.69251	0.96 [0.76-1.21]
IL17RB	4	Inverse variance weighted	0.575982	0.93 [0.71-1.21]
IL17RB	4	Simple mode	0.723099	1.07 [0.73-1.57]
IL17RB	4	Weighted mode	0.652788	1.12 [0.75-1.68]
ITLN1	14	MR Egger	0.338503	1.09 [0.92-1.30]
ITLN1	14	Weighted median	0.159856	0.94 [0.85-1.02]
ITLN1	14	Inverse variance weighted	0.733094	0.98 [0.88-1.09]
ITLN1	14	Simple mode	0.31428	0.93 [0.82-1.07]
ITLN1	14	Weighted mode	0.487501	0.97 [0.89-1.05]
GIP	1	Wald ratio	0.71613	0.95 [0.72-1.25]
SERPINA1	13	MR Egger	0.150712	1.05 [0.99-1.12]
SERPINA1	13	Weighted median	0.00520098	1.05 [1.02-1.09]
SERPINA1	13	Inverse variance weighted	0.0234983	1.06 [1.01-1.12]
SERPINA1	13	Simple mode	0.274742	1.04 [0.97-1.12]
SERPINA1	13	Weighted mode	0.0219391	1.05 [1.01-1.09]
SHBG	11	MR Egger	0.667264	0.96 [0.81-1.14]
SHBG	11	Weighted median	0.0948286	0.92 [0.83-1.01]
SHBG	11	Inverse variance weighted	0.00188087	0.89 [0.82-0.96]
SHBG	11	Simple mode	0.127649	0.88 [0.75-1.03]
SHBG	11	Weighted mode	0.122781	0.92 [0.83-1.02]
FSHB	4	MR Egger	0.257841	0.58 [0.29-1.15]
FSHB	4	Weighted median	0.296417	0.92 [0.79-1.08]
FSHB	4	Inverse variance weighted	0.291695	0.93 [0.81-1.06]
FSHB	4	Simple mode	0.858559	0.97 [0.76-1.25]
FSHB	4	Weighted mode	0.245501	0.87 [0.73-1.04]
KDR	22	MR Egger	0.973015	1.00 [0.92-1.09]
KDR	22	Weighted median	0.985997	1.00 [0.95-1.05]
KDR	22	Inverse variance weighted	0.299237	0.97 [0.92-1.03]
KDR	22	Simple mode	0.300189	1.06 [0.95-1.19]
KDR	22	Weighted mode	0.863574	1.00 [0.95-1.05]
FLT1	4	MR Egger	0.67482	1.06 [0.83-1.36]
FLT1	4	Weighted median	0.337295	1.05 [0.95-1.16]
FLT1	4	Inverse variance weighted	0.546343	1.03 [0.93-1.15]
FLT1	4	Simple mode	0.785269	1.04 [0.83-1.29]
FLT1	4	Weighted mode	0.409677	1.05 [0.95-1.17]
SOST	8	MR Egger	0.405133	0.81 [0.51-1.29]
SOST	8	Weighted median	0.752626	1.02 [0.89-1.18]
SOST	8	Inverse variance weighted	0.727713	1.02 [0.90-1.16]
SOST	8	Simple mode	0.396861	1.13 [0.87-1.45]
SOST	8	Weighted mode	0.517884	1.06 [0.88-1.29]
CCL5	9	MR Egger	0.893154	1.01 [0.86-1.19]
CCL5	9	Weighted median	0.944629	1.00 [0.93-1.07]
CCL5	9	Inverse variance weighted	0.980558	1.00 [0.91-1.10]
CCL5	9	Simple mode	0.73166	1.03 [0.89-1.18]
CCL5	9	Weighted mode	0.972961	1.00 [0.93-1.08]
HAVCR1	8	MR Egger	0.32346	0.95 [0.86-1.05]
HAVCR1	8	Weighted median	0.484966	0.98 [0.92-1.04]
HAVCR1	8	Inverse variance weighted	0.63132	0.99 [0.94-1.04]
HAVCR1	8	Simple mode	0.47997	1.05 [0.92-1.19]
HAVCR1	8	Weighted mode	0.291531	0.96 [0.91-1.02]
THBS1	7	MR Egger	0.571735	1.12 [0.77-1.63]
THBS1	7	Weighted median	0.131261	1.10 [0.97-1.25]
THBS1	7	Inverse variance weighted	0.109282	1.09 [0.98-1.21]
THBS1	7	Simple mode	0.20999	1.13 [0.95-1.35]
THBS1	7	Weighted mode	0.21606	1.11 [0.95-1.28]
CD40LG	2	Inverse variance weighted	0.0247176	1.31 [1.03-1.66]
IL6	1	Wald ratio	0.586136	1.10 [0.79-1.52]
LEP	4	MR Egger	0.407964	24.91 [0.06-10735.80]
LEP	4	Weighted median	0.800802	1.03 [0.81-1.33]
LEP	4	Inverse variance weighted	0.480809	1.29 [0.64-2.59]
LEP	4	Simple mode	0.30382	2.16 [0.60-7.80]
LEP	4	Weighted mode	0.107289	0.71 [0.53-0.96]
CSF3R	5	MR Egger	0.146827	0.72 [0.51-1.00]
CSF3R	5	Weighted median	0.0778717	0.89 [0.79-1.01]
CSF3R	5	Inverse variance weighted	0.0303598	0.89 [0.80-0.99]
CSF3R	5	Simple mode	0.31132	0.89 [0.72-1.10]
CSF3R	5	Weighted mode	0.196451	0.89 [0.78-1.03]
F11	12	MR Egger	0.577132	1.02 [0.95-1.11]
F11	12	Weighted median	0.130583	1.04 [0.99-1.09]
F11	12	Inverse variance weighted	0.0473207	1.04 [1.00-1.09]
F11	12	Simple mode	0.655213	1.02 [0.95-1.10]
F11	12	Weighted mode	0.0952306	1.04 [1.00-1.08]
CCL2	4	MR Egger	0.579435	1.17 [0.73-1.89]
CCL2	4	Weighted median	0.252497	1.10 [0.94-1.27]
CCL2	4	Inverse variance weighted	0.445263	1.07 [0.90-1.26]
CCL2	4	Simple mode	0.455427	1.08 [0.90-1.29]
CCL2	4	Weighted mode	0.316127	1.10 [0.94-1.29]
AHSG	7	MR Egger	0.731687	1.01 [0.94-1.10]
AHSG	7	Weighted median	0.873557	1.00 [0.95-1.06]
AHSG	7	Inverse variance weighted	0.884581	1.00 [0.95-1.05]
AHSG	7	Simple mode	0.876912	1.01 [0.91-1.12]
AHSG	7	Weighted mode	0.878063	1.00 [0.95-1.06]
ANGPTL3	14	MR Egger	0.126344	1.07 [0.99-1.15]
ANGPTL3	14	Weighted median	0.817873	1.01 [0.96-1.06]
ANGPTL3	14	Inverse variance weighted	0.663855	0.98 [0.91-1.06]
ANGPTL3	14	Simple mode	0.432615	1.03 [0.96-1.11]
ANGPTL3	14	Weighted mode	0.661512	1.01 [0.96-1.06]
HMOX1	20	MR Egger	0.813158	0.98 [0.80-1.19]
HMOX1	20	Weighted median	0.919998	1.00 [0.92-1.10]
HMOX1	20	Inverse variance weighted	0.370897	1.05 [0.95-1.16]
HMOX1	20	Simple mode	0.710886	1.03 [0.88-1.21]
HMOX1	20	Weighted mode	0.895799	0.99 [0.91-1.09]
HIF1A	1	Wald ratio	0.237278	0.81 [0.57-1.15]
CCL11	12	MR Egger	0.625676	0.98 [0.89-1.07]
CCL11	12	Weighted median	0.610936	0.98 [0.91-1.06]
CCL11	12	Inverse variance weighted	0.734485	0.99 [0.94-1.05]
CCL11	12	Simple mode	0.815751	0.99 [0.89-1.10]
CCL11	12	Weighted mode	0.561295	0.98 [0.91-1.05]
PPARA	3	MR Egger	0.879529	1.18 [0.22-6.23]
PPARA	3	Weighted median	0.739051	0.98 [0.85-1.12]
PPARA	3	Inverse variance weighted	0.951079	1.00 [0.88-1.13]
PPARA	3	Simple mode	0.712976	0.96 [0.81-1.15]
PPARA	3	Weighted mode	0.706035	0.97 [0.83-1.13]
LDLR	1	Wald ratio	0.115379	0.75 [0.53-1.07]
TFPI	16	MR Egger	0.00244646	0.67 [0.55-0.83]
TFPI	16	Weighted median	0.187229	0.94 [0.85-1.03]
TFPI	16	Inverse variance weighted	0.121126	0.91 [0.80-1.03]
TFPI	16	Simple mode	0.954637	1.00 [0.86-1.17]
TFPI	16	Weighted mode	0.115411	0.92 [0.84-1.01]
PTX	6	MR Egger	0.178699	0.84 [0.67-1.04]
PTX	6	Weighted median	0.10157	0.93 [0.85-1.02]
PTX	6	Inverse variance weighted	0.104934	0.94 [0.87-1.01]
PTX	6	Simple mode	0.49653	0.95 [0.84-1.09]
PTX	6	Weighted mode	0.158638	0.93 [0.84-1.02]
TAGLN2	2	Inverse variance weighted	0.269772	0.87 [0.69-1.11]
FCGR3A	17	MR Egger	0.697757	1.01 [0.95-1.09]
FCGR3A	17	Weighted median	0.409168	1.01 [0.98-1.05]
FCGR3A	17	Inverse variance weighted	0.477427	1.02 [0.97-1.06]
FCGR3A	17	Simple mode	0.812607	0.99 [0.94-1.05]
FCGR3A	17	Weighted mode	0.312869	1.02 [0.99-1.05]
ICAM1	10	MR Egger	0.947326	0.99 [0.86-1.15]
ICAM1	10	Weighted median	0.15446	0.98 [0.94-1.01]
ICAM1	10	Inverse variance weighted	0.611643	0.98 [0.93-1.05]
ICAM1	10	Simple mode	0.136857	1.09 [1.00-1.19]
ICAM1	10	Weighted mode	0.315063	0.98 [0.95-1.02]
GAS6	17	MR Egger	0.376466	0.94 [0.82-1.08]
GAS6	17	Weighted median	0.90509	1.00 [0.94-1.06]
GAS6	17	Inverse variance weighted	0.5375	1.02 [0.95-1.11]
GAS6	17	Simple mode	0.87891	1.01 [0.87-1.17]
GAS6	17	Weighted mode	0.876794	1.00 [0.94-1.06]
PCSK9	12	MR Egger	0.215834	1.14 [0.94-1.38]
PCSK9	12	Weighted median	0.00173257	1.12 [1.04-1.21]
PCSK9	12	Inverse variance weighted	0.189254	1.09 [0.96-1.24]
PCSK9	12	Simple mode	0.369978	1.06 [0.94-1.18]
PCSK9	12	Weighted mode	0.00466127	1.12 [1.05-1.20]
FGF23	1	Wald ratio	0.860877	0.97 [0.67-1.40]
TNFRSF1B	7	MR Egger	0.666366	0.88 [0.52-1.49]
TNFRSF1B	7	Weighted median	0.132725	0.88 [0.75-1.04]
TNFRSF1B	7	Inverse variance weighted	0.506281	1.10 [0.83-1.44]
TNFRSF1B	7	Simple mode	0.780017	0.97 [0.77-1.22]
TNFRSF1B	7	Weighted mode	0.358357	0.92 [0.79-1.08]
HP	15	MR Egger	0.444552	1.03 [0.96-1.11]
HP	15	Weighted median	0.636357	1.01 [0.97-1.05]
HP	15	Inverse variance weighted	0.508547	1.01 [0.97-1.05]
HP	15	Simple mode	0.44618	0.97 [0.89-1.06]
HP	15	Weighted mode	0.573145	1.01 [0.97-1.05]
ADIPOQ	18	MR Egger	0.785609	0.99 [0.89-1.09]
ADIPOQ	18	Weighted median	0.318051	0.96 [0.89-1.04]
ADIPOQ	18	Inverse variance weighted	0.0675456	0.94 [0.88-1.00]
ADIPOQ	18	Simple mode	0.0574054	0.88 [0.78-1.00]
ADIPOQ	18	Weighted mode	0.144501	0.94 [0.87-1.02]
TEK	17	MR Egger	0.00420709	1.13 [1.05-1.21]
TEK	17	Weighted median	0.0108648	1.08 [1.02-1.15]
TEK	17	Inverse variance weighted	0.0260022	1.06 [1.01-1.11]
TEK	17	Simple mode	0.112953	1.10 [0.98-1.24]
TEK	17	Weighted mode	0.0105604	1.09 [1.03-1.15]
BCL2	1	Wald ratio	0.514289	0.87 [0.58-1.31]
LGALS3	13	MR Egger	0.788003	0.98 [0.88-1.10]
LGALS3	13	Weighted median	0.620277	0.98 [0.93-1.05]
LGALS3	13	Inverse variance weighted	0.79	0.99 [0.92-1.07]
LGALS3	13	Simple mode	0.536932	1.04 [0.92-1.17]
LGALS3	13	Weighted mode	0.672823	0.99 [0.93-1.04]
vWF	12	MR Egger	0.00947127	1.22 [1.08-1.38]
vWF	12	Weighted median	4.7e-06	1.17 [1.10-1.25]
vWF	12	Inverse variance weighted	0.00106464	1.13 [1.05-1.22]
vWF	12	Simple mode	0.163711	1.10 [0.97-1.26]
vWF	12	Weighted mode	0.000993	1.17 [1.10-1.25]
ADAMTS5	6	MR Egger	0.416837	0.97 [0.91-1.04]
ADAMTS5	6	Weighted median	0.0826425	0.96 [0.92-1.00]
ADAMTS5	6	Inverse variance weighted	0.0487792	0.96 [0.91-1.00]
ADAMTS5	6	Simple mode	0.779144	0.98 [0.87-1.11]
ADAMTS5	6	Weighted mode	0.14479	0.96 [0.91-1.01]
HMGB1	4	MR Egger	0.259116	0.68 [0.42-1.10]
HMGB1	4	Weighted median	0.258675	1.09 [0.93-1.28]
HMGB1	4	Inverse variance weighted	0.569718	1.04 [0.91-1.20]
HMGB1	4	Simple mode	0.419844	1.13 [0.89-1.43]
HMGB1	4	Weighted mode	0.455161	1.13 [0.88-1.45]
VEGFA	13	MR Egger	0.351081	0.97 [0.91-1.03]
VEGFA	13	Weighted median	0.55468	0.99 [0.95-1.03]
VEGFA	13	Inverse variance weighted	0.460969	0.99 [0.95-1.02]
VEGFA	13	Simple mode	0.858857	1.01 [0.93-1.09]
VEGFA	13	Weighted mode	0.609443	0.99 [0.95-1.03]
TREM1	10	MR Egger	0.664647	1.02 [0.93-1.12]
TREM1	10	Weighted median	0.358885	1.03 [0.97-1.08]
TREM1	10	Inverse variance weighted	0.276304	1.03 [0.98-1.08]
TREM1	10	Simple mode	0.54386	1.03 [0.93-1.14]
TREM1	10	Weighted mode	0.317267	1.03 [0.97-1.09]
HMGCR	2	Inverse variance weighted	0.0965676	0.69 [0.44-1.07]
SELE	17	MR Egger	0.0615972	0.88 [0.77-1.00]
SELE	17	Weighted median	0.0247756	0.93 [0.88-0.99]
SELE	17	Inverse variance weighted	0.387962	0.97 [0.89-1.05]
SELE	17	Simple mode	0.112231	0.92 [0.84-1.01]
SELE	17	Weighted mode	0.00132761	0.91 [0.87-0.96]
JAG1	9	MR Egger	0.113466	0.80 [0.63-1.02]
JAG1	9	Weighted median	0.000276	0.78 [0.69-0.90]
JAG1	9	Inverse variance weighted	0.0543093	0.88 [0.78-1.00]
JAG1	9	Simple mode	0.801077	1.03 [0.82-1.30]
JAG1	9	Weighted mode	0.00272705	0.77 [0.67-0.87]
VCAM1	13	MR Egger	0.0789931	1.34 [1.00-1.81]
VCAM1	13	Weighted median	5.35e-08	1.41 [1.24-1.59]
VCAM1	13	Inverse variance weighted	0.000738	1.25 [1.10-1.42]
VCAM1	13	Simple mode	0.0134924	1.39 [1.11-1.73]
VCAM1	13	Weighted mode	0.000535	1.38 [1.22-1.56]
SIGLEC5	8	MR Egger	0.262715	0.90 [0.76-1.07]
SIGLEC5	8	Weighted median	0.717312	0.98 [0.91-1.07]
SIGLEC5	8	Inverse variance weighted	0.615124	1.03 [0.91-1.18]
SIGLEC5	8	Simple mode	0.249424	0.93 [0.84-1.03]
SIGLEC5	8	Weighted mode	0.630501	0.98 [0.88-1.08]
MIF	2	Inverse variance weighted	0.276415	0.89 [0.71-1.10]
VEGFB	1	Wald ratio	0.327086	0.86 [0.63-1.16]
DEFA1	4	MR Egger	0.386538	0.76 [0.47-1.24]
DEFA1	4	Weighted median	0.587909	0.95 [0.77-1.15]
DEFA1	4	Inverse variance weighted	0.649299	0.96 [0.81-1.14]
DEFA1	4	Simple mode	0.699112	1.07 [0.77-1.50]
DEFA1	4	Weighted mode	0.350313	0.87 [0.70-1.09]
CD14	16	MR Egger	0.959237	1.01 [0.82-1.23]
CD14	16	Weighted median	0.613805	0.98 [0.90-1.06]
CD14	16	Inverse variance weighted	0.0667835	0.90 [0.81-1.01]
CD14	16	Simple mode	0.787034	1.03 [0.82-1.29]
CD14	16	Weighted mode	0.320152	0.96 [0.89-1.03]
ANGPTL4	7	MR Egger	0.24762	1.67 [0.78-3.59]
ANGPTL4	7	Weighted median	0.274917	0.90 [0.75-1.09]
ANGPTL4	7	Inverse variance weighted	0.65551	1.06 [0.81-1.39]
ANGPTL4	7	Simple mode	0.261177	0.85 [0.66-1.11]
ANGPTL4	7	Weighted mode	0.248327	0.85 [0.68-1.07]
RETN	22	MR Egger	0.607209	1.02 [0.95-1.09]
RETN	22	Weighted median	0.93571	1.00 [0.94-1.06]
RETN	22	Inverse variance weighted	0.377282	1.02 [0.98-1.07]
RETN	22	Simple mode	0.68567	0.98 [0.88-1.09]
RETN	22	Weighted mode	0.801971	0.99 [0.93-1.06]
ALB	11	MR Egger	0.900201	0.99 [0.90-1.10]
ALB	11	Weighted median	0.21819	1.04 [0.98-1.11]
ALB	11	Inverse variance weighted	0.657817	1.01 [0.96-1.07]
ALB	11	Simple mode	0.328577	0.91 [0.77-1.09]
ALB	11	Weighted mode	0.302857	1.04 [0.97-1.11]
ANGPT2	12	MR Egger	0.0994353	1.28 [0.98-1.66]
ANGPT2	12	Weighted median	0.833506	0.98 [0.85-1.13]
ANGPT2	12	Inverse variance weighted	0.512076	1.05 [0.92-1.19]
ANGPT2	12	Simple mode	0.518098	0.92 [0.73-1.16]
ANGPT2	12	Weighted mode	0.630141	0.92 [0.65-1.29]
PTH	1	Wald ratio	0.133614	0.80 [0.59-1.07]
IL1RN	5	MR Egger	0.0874319	0.76 [0.62-0.94]
IL1RN	5	Weighted median	0.0273678	1.10 [1.01-1.20]
IL1RN	5	Inverse variance weighted	0.242314	1.17 [0.90-1.52]
IL1RN	5	Simple mode	0.87245	0.99 [0.84-1.16]
IL1RN	5	Weighted mode	0.115914	1.09 [1.00-1.19]
ARG2	5	MR Egger	0.898558	0.95 [0.43-2.07]
ARG2	5	Weighted median	0.492395	0.95 [0.83-1.09]
ARG2	5	Inverse variance weighted	0.992236	1.00 [0.75-1.32]
ARG2	5	Simple mode	0.234121	0.85 [0.70-1.04]
ARG2	5	Weighted mode	0.433518	0.94 [0.81-1.08]
PON1	3	MR Egger	0.668493	0.79 [0.35-1.78]
PON1	3	Weighted median	0.924974	1.01 [0.80-1.28]
PON1	3	Inverse variance weighted	0.806302	1.03 [0.84-1.25]
PON1	3	Simple mode	0.958029	0.99 [0.75-1.31]
PON1	3	Weighted mode	0.99009	1.00 [0.76-1.31]
S100A9	3	MR Egger	0.370426	24.60 [0.40-1529.35]
S100A9	3	Weighted median	0.106988	1.25 [0.95-1.64]
S100A9	3	Inverse variance weighted	0.0498017	1.24 [1.00-1.54]
S100A9	3	Simple mode	0.227937	1.33 [0.93-1.90]
S100A9	3	Weighted mode	0.25838	1.29 [0.92-1.81]
IL17RC	3	MR Egger	0.823071	1.18 [0.37-3.74]
IL17RC	3	Weighted median	0.710495	1.05 [0.84-1.32]
IL17RC	3	Inverse variance weighted	0.938455	1.01 [0.78-1.32]
IL17RC	3	Simple mode	0.512929	1.13 [0.83-1.55]
IL17RC	3	Weighted mode	0.611231	1.09 [0.83-1.42]
CDH5	17	MR Egger	0.0319966	1.06 [1.01-1.11]
CDH5	17	Weighted median	0.0755921	1.04 [1.00-1.08]
CDH5	17	Inverse variance weighted	0.164373	1.02 [0.99-1.06]
CDH5	17	Simple mode	0.525429	1.03 [0.94-1.12]
CDH5	17	Weighted mode	0.0986097	1.03 [0.99-1.07]
CST3	6	MR Egger	0.455102	1.06 [0.93-1.20]
CST3	6	Weighted median	0.386851	1.04 [0.96-1.12]
CST3	6	Inverse variance weighted	0.43377	1.03 [0.96-1.11]
CST3	6	Simple mode	0.610105	1.04 [0.90-1.21]
CST3	6	Weighted mode	0.434763	1.04 [0.95-1.14]
TNFRSF11B	15	MR Egger	0.227261	0.82 [0.60-1.12]
TNFRSF11B	15	Weighted median	0.702909	0.98 [0.90-1.07]
TNFRSF11B	15	Inverse variance weighted	0.688914	0.97 [0.85-1.11]
TNFRSF11B	15	Simple mode	0.379696	0.93 [0.81-1.08]
TNFRSF11B	15	Weighted mode	0.490523	0.97 [0.89-1.06]
MMP19	9	MR Egger	0.298398	1.11 [0.92-1.34]
MMP19	9	Weighted median	0.949059	1.00 [0.91-1.11]
MMP19	9	Inverse variance weighted	0.67591	1.02 [0.92-1.13]
MMP19	9	Simple mode	0.212483	1.13 [0.96-1.32]
MMP19	9	Weighted mode	0.882045	1.01 [0.91-1.12]
CHI3L1	15	MR Egger	0.160981	0.95 [0.89-1.02]
CHI3L1	15	Weighted median	0.206322	0.98 [0.94-1.01]
CHI3L1	15	Inverse variance weighted	0.183012	0.98 [0.95-1.01]
CHI3L1	15	Simple mode	0.967917	1.00 [0.93-1.07]
CHI3L1	15	Weighted mode	0.377952	0.98 [0.95-1.02]
MMP10	11	MR Egger	0.168841	0.87 [0.73-1.04]
MMP10	11	Weighted median	0.17817	0.96 [0.90-1.02]
MMP10	11	Inverse variance weighted	0.175705	0.95 [0.88-1.02]
MMP10	11	Simple mode	0.660592	0.97 [0.86-1.10]
MMP10	11	Weighted mode	0.186961	0.96 [0.91-1.01]
NPPB	1	Wald ratio	0.743726	0.96 [0.77-1.21]
APOC3	28	MR Egger	0.147678	0.91 [0.79-1.03]
APOC3	28	Weighted median	0.640338	1.02 [0.94-1.11]
APOC3	28	Inverse variance weighted	0.547914	0.98 [0.92-1.04]
APOC3	28	Simple mode	0.367986	1.09 [0.93-1.27]
APOC3	28	Weighted mode	0.429417	1.06 [0.92-1.22]
TNNT2	3	MR Egger	0.362206	0.72 [0.47-1.09]
TNNT2	3	Weighted median	0.282216	0.93 [0.81-1.06]
TNNT2	3	Inverse variance weighted	0.431962	0.95 [0.83-1.08]
TNNT2	3	Simple mode	0.714946	0.95 [0.75-1.20]
TNNT2	3	Weighted mode	0.301909	0.90 [0.78-1.05]
MMP2	5	MR Egger	0.735566	0.96 [0.78-1.19]
MMP2	5	Weighted median	0.56247	0.97 [0.86-1.09]
MMP2	5	Inverse variance weighted	0.739716	0.98 [0.88-1.10]
MMP2	5	Simple mode	0.963275	1.00 [0.83-1.20]
MMP2	5	Weighted mode	0.480682	0.95 [0.85-1.07]
SORT1	4	MR Egger	0.582525	0.82 [0.44-1.51]
SORT1	4	Weighted median	0.942753	0.99 [0.82-1.20]
SORT1	4	Inverse variance weighted	0.930769	1.01 [0.86-1.18]
SORT1	4	Simple mode	0.756312	0.96 [0.75-1.23]
SORT1	4	Weighted mode	0.871944	0.98 [0.77-1.24]
IL17RA	7	MR Egger	0.538695	1.01 [0.98-1.05]
IL17RA	7	Weighted median	0.973195	1.00 [0.97-1.03]
IL17RA	7	Inverse variance weighted	0.879103	1.00 [0.97-1.02]
IL17RA	7	Simple mode	0.375243	0.94 [0.82-1.07]
IL17RA	7	Weighted mode	0.935294	1.00 [0.97-1.02]
PROS1	8	MR Egger	0.832838	1.02 [0.84-1.25]
PROS1	8	Weighted median	0.76161	1.02 [0.90-1.15]
PROS1	8	Inverse variance weighted	0.448503	0.95 [0.85-1.08]
PROS1	8	Simple mode	0.113627	0.77 [0.56-1.04]
PROS1	8	Weighted mode	0.648438	1.03 [0.90-1.17]
TGFB1	5	MR Egger	0.229345	0.61 [0.32-1.16]
TGFB1	5	Weighted median	0.635937	0.95 [0.77-1.18]
TGFB1	5	Inverse variance weighted	0.422487	0.92 [0.76-1.12]
TGFB1	5	Simple mode	0.812573	1.04 [0.78-1.38]
TGFB1	5	Weighted mode	0.83373	0.97 [0.75-1.26]
CNPY4	1	Wald ratio	0.780363	1.04 [0.80-1.35]
HGF	4	MR Egger	0.180352	0.69 [0.49-0.99]
HGF	4	Weighted median	0.954226	1.00 [0.87-1.14]
HGF	4	Inverse variance weighted	0.531818	1.11 [0.80-1.53]
HGF	4	Simple mode	0.723979	1.03 [0.88-1.19]
HGF	4	Weighted mode	0.947515	1.00 [0.87-1.14]
CRP	15	MR Egger	0.063929	0.83 [0.70-0.99]
CRP	15	Weighted median	0.13656	0.94 [0.87-1.02]
CRP	15	Inverse variance weighted	0.712682	0.98 [0.89-1.08]
CRP	15	Simple mode	0.0741992	1.32 [1.00-1.74]
CRP	15	Weighted mode	0.0181068	0.91 [0.85-0.98]
FGF2	9	MR Egger	0.195819	0.94 [0.87-1.02]
FGF2	9	Weighted median	0.150541	0.96 [0.91-1.02]
FGF2	9	Inverse variance weighted	0.162984	0.96 [0.91-1.02]
FGF2	9	Simple mode	0.658611	1.04 [0.88-1.23]
FGF2	9	Weighted mode	0.173369	0.96 [0.91-1.02]
MMP16	2	Inverse variance weighted	0.137967	0.87 [0.73-1.04]
PROC	12	MR Egger	0.474269	0.94 [0.80-1.10]
PROC	12	Weighted median	0.79657	0.99 [0.94-1.05]
PROC	12	Inverse variance weighted	0.977045	1.00 [0.90-1.10]
PROC	12	Simple mode	0.223418	1.11 [0.93-1.32]
PROC	12	Weighted mode	0.967459	1.00 [0.94-1.07]
IFNG	4	MR Egger	0.269497	0.77 [0.55-1.08]
IFNG	4	Weighted median	0.244808	0.94 [0.85-1.04]
IFNG	4	Inverse variance weighted	0.322463	0.95 [0.87-1.05]
IFNG	4	Simple mode	0.748965	0.97 [0.82-1.15]
IFNG	4	Weighted mode	0.288228	0.92 [0.82-1.03]
OLR1	6	MR Egger	0.725031	0.94 [0.69-1.29]
OLR1	6	Weighted median	0.264497	0.92 [0.80-1.06]
OLR1	6	Inverse variance weighted	0.188728	0.92 [0.82-1.04]
OLR1	6	Simple mode	0.9132	0.99 [0.77-1.26]
OLR1	6	Weighted mode	0.23572	0.89 [0.76-1.05]
PLA2G7	37	MR Egger	0.130435	1.09 [0.98-1.21]
PLA2G7	37	Weighted median	0.351411	1.03 [0.97-1.09]
PLA2G7	37	Inverse variance weighted	0.0318834	1.07 [1.01-1.15]
PLA2G7	37	Simple mode	0.966153	1.00 [0.89-1.13]
PLA2G7	37	Weighted mode	0.33737	1.03 [0.97-1.09]
MPO	33	MR Egger	0.556335	0.97 [0.89-1.06]
MPO	33	Weighted median	0.705668	1.01 [0.95-1.08]
MPO	33	Inverse variance weighted	0.799848	1.01 [0.95-1.06]
MPO	33	Simple mode	0.361783	1.05 [0.94-1.17]
MPO	33	Weighted mode	0.671029	1.02 [0.95-1.09]
GDF15	7	MR Egger	0.964783	1.00 [0.86-1.15]
GDF15	7	Weighted median	0.340454	0.96 [0.90-1.04]
GDF15	7	Inverse variance weighted	0.124227	0.95 [0.89-1.01]
GDF15	7	Simple mode	0.300181	0.92 [0.79-1.06]
GDF15	7	Weighted mode	0.350754	0.96 [0.89-1.04]
IL18RAP	5	MR Egger	0.24472	0.72 [0.46-1.12]
IL18RAP	5	Weighted median	0.200033	0.92 [0.80-1.05]
IL18RAP	5	Inverse variance weighted	0.259497	0.94 [0.84-1.05]
IL18RAP	5	Simple mode	0.53081	0.94 [0.77-1.14]
IL18RAP	5	Weighted mode	0.255723	0.91 [0.78-1.05]
TNFSF12	5	MR Egger	0.658879	1.03 [0.92-1.15]
TNFSF12	5	Weighted median	0.635195	1.02 [0.95-1.09]
TNFSF12	5	Inverse variance weighted	0.741537	1.01 [0.95-1.08]
TNFSF12	5	Simple mode	0.733983	1.02 [0.91-1.14]
TNFSF12	5	Weighted mode	0.695528	1.02 [0.95-1.09]
IL10RA	9	MR Egger	0.131467	0.91 [0.81-1.01]
IL10RA	9	Weighted median	0.103876	0.95 [0.90-1.01]
IL10RA	9	Inverse variance weighted	0.0569724	0.95 [0.91-1.00]
IL10RA	9	Simple mode	0.2304	0.94 [0.86-1.03]
IL10RA	9	Weighted mode	0.132647	0.95 [0.90-1.01]
IL13	3	MR Egger	0.354994	0.63 [0.35-1.11]
IL13	3	Weighted median	0.0848608	0.89 [0.79-1.02]
IL13	3	Inverse variance weighted	0.14113	0.92 [0.82-1.03]
IL13	3	Simple mode	0.26985	0.88 [0.75-1.04]
IL13	3	Weighted mode	0.23608	0.89 [0.77-1.03]
TIMP1	4	MR Egger	0.234392	0.64 [0.38-1.08]
TIMP1	4	Weighted median	0.204453	1.11 [0.95-1.29]
TIMP1	4	Inverse variance weighted	0.334077	1.09 [0.92-1.30]
TIMP1	4	Simple mode	0.384442	1.16 [0.88-1.54]
TIMP1	4	Weighted mode	0.280382	1.18 [0.93-1.50]
C19orf80	2	Inverse variance weighted	0.234457	0.87 [0.70-1.09]
LYVE1	30	MR Egger	0.198609	0.96 [0.91-1.02]
LYVE1	30	Weighted median	0.600296	0.98 [0.92-1.05]
LYVE1	30	Inverse variance weighted	0.390673	0.98 [0.94-1.02]
LYVE1	30	Simple mode	0.503337	0.96 [0.86-1.07]
LYVE1	30	Weighted mode	0.289465	0.97 [0.91-1.03]
EDN1	1	Wald ratio	0.0887314	0.73 [0.50-1.05]
MMP9	16	MR Egger	0.843167	0.99 [0.91-1.08]
MMP9	16	Weighted median	0.909399	1.00 [0.94-1.07]
MMP9	16	Inverse variance weighted	0.825486	0.99 [0.94-1.05]
MMP9	16	Simple mode	0.494645	0.94 [0.80-1.11]
MMP9	16	Weighted mode	0.92349	1.00 [0.93-1.07]
CSF2RA	5	MR Egger	0.885477	1.19 [0.13-10.56]
CSF2RA	5	Weighted median	0.56053	0.93 [0.72-1.19]
CSF2RA	5	Inverse variance weighted	0.339384	1.26 [0.79-2.02]
CSF2RA	5	Simple mode	0.0802814	0.75 [0.58-0.97]
CSF2RA	5	Weighted mode	0.652392	0.74 [0.24-2.28]
IL4	3	MR Egger	0.832654	2.90 [0.00-6696.56]
IL4	3	Weighted median	0.355944	0.91 [0.74-1.12]
IL4	3	Inverse variance weighted	0.427601	0.89 [0.67-1.19]
IL4	3	Simple mode	0.768651	0.96 [0.73-1.26]
IL4	3	Weighted mode	0.477009	0.91 [0.73-1.14]
IL7	3	MR Egger	0.312641	0.10 [0.01-1.12]
IL7	3	Weighted median	0.964986	1.01 [0.79-1.28]
IL7	3	Inverse variance weighted	0.909044	0.98 [0.75-1.30]
IL7	3	Simple mode	0.607194	1.14 [0.74-1.73]
IL7	3	Weighted mode	0.341808	0.84 [0.64-1.12]
HDLBP	3	MR Egger	0.301733	4.41 [0.99-19.56]
HDLBP	3	Weighted median	0.859135	0.98 [0.78-1.23]
HDLBP	3	Inverse variance weighted	0.733896	0.95 [0.72-1.26]
HDLBP	3	Simple mode	0.673434	0.91 [0.61-1.35]
HDLBP	3	Weighted mode	0.793559	1.04 [0.80-1.34]
MMP1	18	MR Egger	0.563172	1.02 [0.95-1.10]
MMP1	18	Weighted median	0.00556946	1.07 [1.02-1.13]
MMP1	18	Inverse variance weighted	0.00224071	1.08 [1.03-1.13]
MMP1	18	Simple mode	0.0783711	1.09 [0.99-1.21]
MMP1	18	Weighted mode	0.00772254	1.07 [1.02-1.12]
GCG	5	MR Egger	0.350102	1.54 [0.71-3.33]
GCG	5	Weighted median	0.197525	0.89 [0.75-1.05]
GCG	5	Inverse variance weighted	0.15353	0.80 [0.59-1.09]
GCG	5	Simple mode	0.301504	0.83 [0.59-1.16]
GCG	5	Weighted mode	0.295004	0.89 [0.73-1.07]
APOA1BP	1	Wald ratio	0.237686	0.96 [0.90-1.03]
NTN1	5	MR Egger	0.720652	1.02 [0.94-1.10]
NTN1	5	Weighted median	0.850699	0.99 [0.94-1.06]
NTN1	5	Inverse variance weighted	0.769736	0.99 [0.94-1.05]
NTN1	5	Simple mode	0.639052	0.96 [0.84-1.10]
NTN1	5	Weighted mode	0.935715	1.00 [0.94-1.06]
CXCL8	5	MR Egger	0.416657	0.77 [0.46-1.32]
CXCL8	5	Weighted median	0.61089	1.05 [0.87-1.26]
CXCL8	5	Inverse variance weighted	0.81084	1.02 [0.87-1.19]
CXCL8	5	Simple mode	0.492543	1.10 [0.84-1.46]
CXCL8	5	Weighted mode	0.499569	1.10 [0.85-1.42]
IL23R	3	MR Egger	0.315195	1.21 [0.99-1.48]
IL23R	3	Weighted median	0.0407007	1.10 [1.01-1.20]
IL23R	3	Inverse variance weighted	0.110844	1.10 [0.98-1.23]
IL23R	3	Simple mode	0.535361	0.87 [0.61-1.26]
IL23R	3	Weighted mode	0.0990787	1.13 [1.04-1.23]
APOA4	5	MR Egger	0.268283	0.72 [0.45-1.16]
APOA4	5	Weighted median	0.169486	0.86 [0.68-1.07]
APOA4	5	Inverse variance weighted	0.83696	1.04 [0.72-1.51]
APOA4	5	Simple mode	0.927065	0.98 [0.62-1.54]
APOA4	5	Weighted mode	0.140473	0.83 [0.68-1.00]
NPPA	6	MR Egger	0.248181	0.87 [0.70-1.07]
NPPA	6	Weighted median	0.00125654	0.78 [0.66-0.91]
NPPA	6	Inverse variance weighted	0.000226	0.79 [0.70-0.90]
NPPA	6	Simple mode	0.0767697	0.77 [0.61-0.97]
NPPA	6	Weighted mode	0.0648321	0.78 [0.64-0.96]
CD68	9	MR Egger	0.893912	1.03 [0.67-1.59]
CD68	9	Weighted median	0.623426	1.04 [0.89-1.22]
CD68	9	Inverse variance weighted	0.218665	1.09 [0.95-1.24]
CD68	9	Simple mode	0.976634	1.00 [0.78-1.29]
CD68	9	Weighted mode	0.663909	1.05 [0.86-1.29]
SPP1	8	MR Egger	0.366862	1.05 [0.95-1.17]
SPP1	8	Weighted median	0.663514	1.02 [0.94-1.11]
SPP1	8	Inverse variance weighted	0.642623	1.02 [0.95-1.09]
SPP1	8	Simple mode	0.606591	1.03 [0.91-1.17]
SPP1	8	Weighted mode	0.535158	1.03 [0.95-1.11]
TF	2	Inverse variance weighted	0.659526	1.03 [0.91-1.15]
TNF	2	Inverse variance weighted	0.429805	1.15 [0.82-1.61]
IL18BP	6	MR Egger	0.324197	1.28 [0.83-1.97]
IL18BP	6	Weighted median	0.000115	1.36 [1.16-1.60]
IL18BP	6	Inverse variance weighted	0.00141837	1.34 [1.12-1.60]
IL18BP	6	Simple mode	0.912267	1.02 [0.70-1.49]
IL18BP	6	Weighted mode	0.0149209	1.43 [1.17-1.75]
GLP1R	3	MR Egger	0.53745	0.65 [0.25-1.68]
GLP1R	3	Weighted median	0.211891	0.91 [0.77-1.06]
GLP1R	3	Inverse variance weighted	0.203667	0.91 [0.79-1.05]
GLP1R	3	Simple mode	0.801783	0.97 [0.78-1.20]
GLP1R	3	Weighted mode	0.283959	0.88 [0.73-1.06]
CD86	5	MR Egger	0.344257	0.66 [0.32-1.37]
CD86	5	Weighted median	0.833694	1.03 [0.80-1.32]
CD86	5	Inverse variance weighted	0.206743	1.28 [0.87-1.89]
CD86	5	Simple mode	0.959867	0.99 [0.72-1.37]
CD86	5	Weighted mode	0.951693	1.01 [0.76-1.34]
PLAT	12	MR Egger	0.481458	0.95 [0.84-1.08]
PLAT	12	Weighted median	0.599851	0.97 [0.87-1.08]
PLAT	12	Inverse variance weighted	0.984316	1.00 [0.91-1.10]
PLAT	12	Simple mode	0.931737	0.99 [0.77-1.28]
PLAT	12	Weighted mode	0.546267	0.97 [0.86-1.08]
Mean Platelet Volume	218	MR Egger	0.819794	1.01 [0.95-1.07]
Mean Platelet Volume	218	Weighted median	0.151766	0.96 [0.92-1.01]
Mean Platelet Volume	218	Inverse variance weighted	0.814265	1.00 [0.96-1.03]
Mean Platelet Volume	218	Simple mode	0.134237	0.92 [0.84-1.02]
Mean Platelet Volume	218	Weighted mode	0.156656	0.96 [0.91-1.01]
Urinary albumin excretion	35	MR Egger	0.773926	0.88 [0.38-2.06]
Urinary albumin excretion	35	Weighted median	0.273662	1.26 [0.83-1.90]
Urinary albumin excretion	35	Inverse variance weighted	0.338627	1.16 [0.85-1.58]
Urinary albumin excretion	35	Simple mode	0.43327	0.72 [0.33-1.55]
Urinary albumin excretion	35	Weighted mode	0.768231	1.09 [0.60-1.98]
Serum 25-Hydroxyvitamin D levels	109	MR Egger	0.268357	1.07 [0.95-1.22]
Serum 25-Hydroxyvitamin D levels	109	Weighted median	0.684001	1.02 [0.93-1.12]
Serum 25-Hydroxyvitamin D levels	109	Inverse variance weighted	0.816469	0.99 [0.90-1.09]
Serum 25-Hydroxyvitamin D levels	109	Simple mode	0.629612	1.06 [0.83-1.36]
Serum 25-Hydroxyvitamin D levels	109	Weighted mode	0.241258	1.04 [0.97-1.13]
APOA1	271	MR Egger	0.0580527	0.90 [0.80-1.00]
APOA1	271	Weighted median	0.0155703	0.90 [0.83-0.98]
APOA1	271	Inverse variance weighted	2.54e-06	0.84 [0.79-0.91]
APOA1	271	Simple mode	0.144989	0.87 [0.73-1.05]
APOA1	271	Weighted mode	0.0187182	0.89 [0.82-0.98]
HDL	334	MR Egger	0.00888908	0.88 [0.80-0.97]
HDL	334	Weighted median	0.000525	0.87 [0.80-0.94]
HDL	334	Inverse variance weighted	1.49e-15	0.77 [0.73-0.82]
HDL	334	Simple mode	0.0126056	0.78 [0.64-0.94]
HDL	334	Weighted mode	0.00313062	0.88 [0.81-0.96]
Triglycerides	283	MR Egger	0.0885916	1.10 [0.99-1.22]
Triglycerides	283	Weighted median	7.02e-05	1.19 [1.09-1.30]
Triglycerides	283	Inverse variance weighted	2.94e-08	1.22 [1.14-1.32]
Triglycerides	283	Simple mode	0.180173	1.16 [0.94-1.42]
Triglycerides	283	Weighted mode	0.000201	1.17 [1.08-1.28]
Fasting glucose	30	MR Egger	0.58568	0.85 [0.47-1.52]
Fasting glucose	30	Weighted median	0.132801	1.19 [0.95-1.48]
Fasting glucose	30	Inverse variance weighted	0.013249	1.43 [1.08-1.90]
Fasting glucose	30	Simple mode	0.253898	1.27 [0.86-1.87]
Fasting glucose	30	Weighted mode	0.11757	1.19 [0.96-1.47]
Eicosapentaenoate (EPA; 20:5n3)	1	Wald ratio	7.1e-06	3.91 [2.15-7.08]
APOA5	1	Wald ratio	0.00183507	0.87 [0.79-0.95]
PDGFA	1	Wald ratio	0.201126	1.06 [0.97-1.16]
NAPP2	3	MR Egger	0.491777	0.75 [0.43-1.30]
NAPP2	3	Weighted median	0.116233	1.06 [0.98-1.14]
NAPP2	3	Inverse variance weighted	0.0174143	1.09 [1.02-1.17]
NAPP2	3	Simple mode	0.343274	1.06 [0.96-1.16]
NAPP2	3	Weighted mode	0.308304	1.06 [0.97-1.15]
Protein S100-A9	1	Wald ratio	0.51156	0.98 [0.92-1.04]
SCGFB	2	Inverse variance weighted	0.344823	1.04 [0.96-1.14]
CD40	1	Wald ratio	0.235944	1.03 [0.98-1.09]
CADH5	1	Wald ratio	0.00101724	1.05 [1.02-1.08]
CD36	1	Wald ratio	1.01e-06	0.91 [0.87-0.94]
HLA-G	1	Wald ratio	0.000179	1.16 [1.07-1.26]
IL6-sRa	1	Wald ratio	1.67e-05	0.97 [0.95-0.98]
Hemoglobin	1	Wald ratio	0.175912	1.04 [0.98-1.11]
CD163	1	Wald ratio	0.00161568	0.89 [0.83-0.96]
White blood cell (leukocyte) count	306	MR Egger	0.360489	0.93 [0.80-1.09]
White blood cell (leukocyte) count	306	Weighted median	0.362628	0.96 [0.88-1.05]
White blood cell (leukocyte) count	306	Inverse variance weighted	0.714253	0.99 [0.92-1.06]
White blood cell (leukocyte) count	306	Simple mode	0.504916	0.93 [0.74-1.16]
White blood cell (leukocyte) count	306	Weighted mode	0.494015	0.96 [0.85-1.08]
Platelet count	408	MR Egger	0.66351	0.98 [0.91-1.07]
Platelet count	408	Weighted median	0.963534	1.00 [0.94-1.06]
Platelet count	408	Inverse variance weighted	0.709543	0.99 [0.95-1.04]
Platelet count	408	Simple mode	0.329428	0.92 [0.79-1.08]
Platelet count	408	Weighted mode	0.999517	1.00 [0.92-1.09]
APOA	229	MR Egger	0.0720417	0.91 [0.82-1.01]
APOA	229	Weighted median	0.00153302	0.88 [0.81-0.95]
APOA	229	Inverse variance weighted	3.1e-05	0.87 [0.81-0.93]
APOA	229	Simple mode	0.40297	0.93 [0.78-1.11]
APOA	229	Weighted mode	0.0109753	0.91 [0.85-0.98]
APOB	153	MR Egger	0.0041123	1.13 [1.04-1.23]
APOB	153	Weighted median	0.216959	1.03 [0.98-1.08]
APOB	153	Inverse variance weighted	2.01e-05	1.16 [1.08-1.24]
APOB	153	Simple mode	0.00130398	1.43 [1.16-1.75]
APOB	153	Weighted mode	0.0163932	1.06 [1.01-1.12]
LPA	20	MR Egger	3.29e-05	1.12 [1.07-1.16]
LPA	20	Weighted median	2.2e-27	1.14 [1.12-1.17]
LPA	20	Inverse variance weighted	2.11e-14	1.13 [1.09-1.16]
LPA	20	Simple mode	0.00516656	1.14 [1.05-1.23]
LPA	20	Weighted mode	2.7e-09	1.14 [1.12-1.17]

### Sheet: sTable 6
Supplemental Table 6. Gene Enrichment and Biological Pathways ShinyGO Analysis before MR
Enrichment FDR	nGenes	Pathway Genes	Fold Enrichment	Pathway
1.55761e-51	74	950	10.1468	Inflammatory response
1.37516e-44	72	1111	8.44188	Neg. reg. of multicellular organismal proc.
2.07443e-39	71	1282	7.21425	Reg. of response to external stimulus
3.70689e-39	78	1658	6.12817	Cell activation
1.82352e-37	75	1590	6.14447	Cell migration
3.08066e-37	49	502	12.7149	Leukocyte migration
2.46975e-35	76	1776	5.57431	Cell motility
2.46975e-35	76	1776	5.57431	Localization of cell
2.90288e-35	73	1614	5.89169	Pos. reg. of multicellular organismal proc.
7.59499e-35	68	1373	6.45147	Pos. reg. of developmental proc.

### Sheet: sTable 7
Supplemental Table 7. Gene Enrichment and Biological Pathways ShinyGO Analysis of Non-significant Plasma Biomarkers
Enrichment FDR	nGenes	Pathway Genes	Fold Enrichment	Pathway
3.10285e-45	66	950	10.0236	Inflammatory response
2.27506e-42	67	1111	8.70086	Neg. reg. of multicellular organismal proc.
1.19485e-35	71	1658	6.17839	Cell activation
2.51305e-34	63	1282	7.09013	Reg. of response to external stimulus
2.51455e-34	45	502	12.9333	Leukocyte migration
4.94261e-34	68	1590	6.1704	Cell migration
1.06657e-33	65	1438	6.52163	Reg. of multicellular organismal development
3.45623e-32	69	1776	5.60541	Cell motility
3.45623e-32	69	1776	5.60541	Localization of cell
7.72067e-32	66	1614	5.89986	Pos. reg. of multicellular organismal proc.

### Sheet: sTable 8
Supplemental Table 8. Gene Enrichment and Biological Pathways ShinyGO Analysis of Significant Biomarkers after MR
Enrichment FDR	nGenes	Pathway Genes	Fold Enrichment	Pathway
1.05264e-07	6	98	82.0984	Reg. of plasma lipoprotein particle levels
9.51344e-06	4	42	127.709	Protein-containing complex remodeling
9.51344e-06	4	40	134.094	Protein-lipid complex remodeling
9.51344e-06	4	40	134.094	Plasma lipoprotein particle remodeling
2.67318e-05	3	14	287.345	Triglyceride-rich lipoprotein particle remodeling
2.67318e-05	4	60	89.3961	Plasma lipoprotein particle clearance
2.67318e-05	4	64	83.8088	Protein-lipid complex subunit organization
2.79009e-05	8	950	11.2921	Inflammatory response
4.56402e-05	3	18	223.49	Intestinal cholesterol absorption
5.30861e-05	6	417	19.2941	Lipid transport

### Sheet: sTable 9
Supplemental Table 9. Significant Biomarkers Results from Bi-directional MR analysis
Exposure	Outcome	Method	nSNP	Direction of Effect (b)	Standard Error (SE)	P value	Q Value (FDR)
VCAM1	PAD	Wald ratio	1	2.14259	0.165798	3.35e-38	5.03e-37
IL18BP	PAD	Wald ratio	1	1.63118	0.162966	1.39e-23	1.04e-22
MMP1	PAD	Inverse variance weighted	15	-2.09203	0.601788	0.000508	0.00254
HDL	PAD	Inverse variance weighted	17	-0.0801796	0.0368921	0.0297538	0.111577
APOA1	PAD	Inverse variance weighted	17	-0.0834831	0.0410869	0.0421674	0.126502
LPA	PAD	Inverse variance weighted	17	1.35155	0.704879	0.055184	0.13796
CD163	PAD	Inverse variance weighted	8	0.330282	0.236342	0.162271	0.347724
APOB	PAD	Inverse variance weighted	17	0.117108	0.133816	0.381496	0.585237
APOA5	PAD	Inverse variance weighted	17	-0.0820751	0.0955901	0.390553	0.585237
IL6-sRa	PAD	Inverse variance weighted	8	0.210195	0.248303	0.397259	0.585237
HLA-G	PAD	Inverse variance weighted	8	0.448942	0.567846	0.429174	0.585237
CD36	PAD	Inverse variance weighted	8	0.091283	0.231729	0.693639	0.867048
Eicosapentaenoate (EPA; 20:5n3)	PAD	Inverse variance weighted	14	-0.00376042	0.0169264	0.824187	0.950985
Triglycerides	PAD	Inverse variance weighted	17	-0.0036548	0.0385099	0.92439	0.952895
CADH5	PAD	Inverse variance weighted	8	0.0146167	0.247443	0.952895	0.952895

### Sheet: sTable 10
Supplemental Table 10. MR Steiger test of Directionality
id.exposure	id.outcome	exposure	outcome	snp_r2.exposure	snp_r2.outcome	correct_causal_direction	steiger_pval
apolipoprotein A-I || id:ieu-b-107	4ilNjd	APOA1	PAD	0.109	0.00399708	TRUE	0
Apolipoprotein A-V || id:prot-a-125	4ilNjd	APOA5	PAD	0.0156039	5.55e-05	TRUE	1.81e-11
Apoliprotein B || id:ukb-d-30640_irnt	4ilNjd	APOB	PAD	0.139177	0.00391523	TRUE	0
HDL cholesterol || id:ieu-b-109	4ilNjd	HDL	PAD	0.127248	0.00495539	TRUE	0
5339_49_S100A9_calgranulin_B	eVVUst	S100A9	PAD	0.00297921	3.43e-05	TRUE	5.8e-17
triglycerides || id:ieu-b-111	4ilNjd	Triglycerides	PAD	0.0957991	0.00455298	TRUE	0
3168_8_ADAMTS5_ADAMTS_5	eVVUst	ADAMTS5	PAD	0.0802269	3.4e-05	TRUE	0
3554_24_ADIPOQ_Adiponectin	eVVUst	ADIPOQ	PAD	0.0460785	0.000162	TRUE	1.11e-271
14115_34_ADM_Adrenomedullin	eVVUst	ADM	PAD	0.00760362	6.81e-06	TRUE	6.15e-48
4125_52_AGER_sRAGE	eVVUst	AGER	PAD	0.163963	0.000621	TRUE	0
3581_53_AHSG_a2_HS_Glycoprotein	eVVUst	AHSG	PAD	0.0730671	3.79e-05	TRUE	0
18380_78_ALB_Albumin	eVVUst	ALB	PAD	0.0578142	6.81e-05	TRUE	0
2811_27_ANGPT1_Angiopoietin_1	eVVUst	ANGPT1	PAD	0.0123538	6.47e-05	TRUE	1.4e-70
2602_2_ANGPT2_Angiopoietin_2	eVVUst	ANGPT2	PAD	0.0235553	0.000211	TRUE	9.58e-128
10391_1_ANGPTL3_ANGL3	eVVUst	ANGPTL3	PAD	0.0891484	0.000285	TRUE	0
3796_79_ANGPTL4_ANGL4	eVVUst	ANGPTL4	PAD	0.0313853	0.00018	TRUE	1.78e-177
Apoliprotein A || id:ukb-d-30630_irnt	4ilNjd	APOA	PAD	0.115231	0.00377595	TRUE	0
16621_77_APOA1BP_AIBP	eVVUst	APOA1BP	PAD	0.00997506	7.97e-06	TRUE	1.25e-62
17685_9_APOA4_Apo_A_IV	eVVUst	APOA4	PAD	0.00915542	0.000155	TRUE	1.41e-46
6461_54_APOC3_Apo_C_III	eVVUst	APOC3	PAD	0.0607885	0.000309	TRUE	0
17752_24_ARG2_Arginase	eVVUst	ARG2	PAD	0.012625	0.000127	TRUE	5.52e-68
3412_7_BCL2_Bcl_2	eVVUst	BCL2	PAD	0.000859	2.43e-06	TRUE	1.94e-06
7183_102_C19orf80_TD26	eVVUst	C19orf80	PAD	0.00383623	1.32e-05	TRUE	1.32e-23
5301_7_CCL11_Eotaxin	eVVUst	CCL11	PAD	0.0482884	4.61e-05	TRUE	4.15e-302
2578_67_CCL2_MCP_1	eVVUst	CCL2	PAD	0.00770826	2.91e-05	TRUE	1.43e-45
5480_49_CCL5_RANTES	eVVUst	CCL5	PAD	0.0287886	8.39e-05	TRUE	3.01e-170
16914_104_CD14_sCD14	eVVUst	CD14	PAD	0.0459746	0.000304	TRUE	9.08e-259
CD40 molecule || id:prot-b-61	4ilNjd	CD40	PAD	0.0620573	8.03e-06	TRUE	9.99e-48
3534_14_CD40LG_CD40_ligand__soluble	eVVUst	CD40LG	PAD	0.0024762	2.93e-05	TRUE	3.07e-14
18922_27_CD68_CD68	eVVUst	CD68	PAD	0.0193993	7.99e-05	TRUE	3.12e-112
5337_64_CD86_B7_2	eVVUst	CD86	PAD	0.0101758	0.000162	TRUE	5.21e-52
2819_23_CDH5_Cadherin_5	eVVUst	CDH5	PAD	0.177494	0.000128	TRUE	0
11104_13_CHI3L1_YKL_40	eVVUst	CHI3L1	PAD	0.226407	0.000122	TRUE	0
15465_79_CNPY4_CNPY4	eVVUst	CNPY4	PAD	0.00196099	4.44e-07	TRUE	7.09e-14
4337_49_CRP_CRP	eVVUst	CRP	PAD	0.0580683	0.000295	TRUE	0
10438_19_CSF2RA_CSF2R	eVVUst	CSF2RA	PAD	0.00717205	0.000374	TRUE	2.4e-29
2719_3_CSF3R_G_CSF_R	eVVUst	CSF3R	PAD	0.01934	5.17e-05	TRUE	7.63e-115
2609_59_CST3_Cystatin_C	eVVUst	CST3	PAD	0.0261556	6.81e-05	TRUE	1.65e-155
3447_64_CXCL8_IL_8	eVVUst	CXCL8	PAD	0.0119122	2.37e-05	TRUE	3.92e-72
19579_5_DEFA1_HNP_1	eVVUst	DEFA1	PAD	0.0182276	2.44e-05	TRUE	1e-111
6495_14_EDN1_Endothelin_1	eVVUst	EDN1	PAD	0.00108603	1.66e-05	TRUE	7.24e-07
Eicosapentaenoate (EPA; 20:5n3) || id:met-a-402	4ilNjd	Eicosapentaenoate (EPA; 20:5n3)	PAD	0.0124136	0.000115	TRUE	1.85e-17
2190_55_F11_Coagulation_Factor_XI	eVVUst	F11	PAD	0.0980133	0.000164	TRUE	0
4876_32_F9_Coagulation_Factor_IX	eVVUst	F9	PAD	0.00487025	1.12e-05	TRUE	3.56e-30
15388_24_FCGR3A_FcRIIIa	eVVUst	FCGR3A	PAD	0.418681	0.000291	TRUE	0
3025_50_FGF2_bFGF	eVVUst	FGF2	PAD	0.109858	7.05e-05	TRUE	0
3807_1_FGF23_FGF23	eVVUst	FGF23	PAD	0.00210255	1.4e-05	TRUE	4.89e-13
16315_105_FLT1_VEGF_sR1	eVVUst	FLT1	PAD	0.0213963	2.98e-05	TRUE	8.31e-131
8036_75_FSHB_FSHB	eVVUst	FSHB	PAD	0.00770407	1.95e-05	TRUE	1.23e-46
15391_114_GAS6_GAS_6	eVVUst	GAS6	PAD	0.0594996	0.000248	TRUE	0
4891_50_GCG_Glucagon	eVVUst	GCG	PAD	0.00768758	0.000179	TRUE	1.98e-37
4374_45_GDF15_MIC_1	eVVUst	GDF15	PAD	0.0560965	5.17e-05	TRUE	0
16292_288_GIP_GIP	eVVUst	GIP	PAD	0.00271867	4.84e-05	TRUE	8.63e-15
13085_18_GLP1R_GLP1R	eVVUst	GLP1R	PAD	0.00780302	1.37e-05	TRUE	5.1e-48
9021_1_HAVCR1_TIM_1	eVVUst	HAVCR1	PAD	0.0518273	2.96e-05	TRUE	0
13570_43_HDLBP_VIGLN	eVVUst	HDLBP	PAD	0.00366559	2.5e-05	TRUE	1.45e-21
2681_23_HGF_HGF	eVVUst	HGF	PAD	0.0121565	0.000155	TRUE	1.12e-63
13089_6_HIF1A_HIF_1a	eVVUst	HIF1A	PAD	0.00415687	2.21e-05	TRUE	9.92e-25
2524_56_HMGB1_HMG_1	eVVUst	HMGB1	PAD	0.0213808	3.99e-05	TRUE	3.41e-129
5230_99_HMGCR_HMGR	eVVUst	HMGCR	PAD	0.00199754	3.29e-05	TRUE	2.32e-11
17398_55_HMOX1_HO_1	eVVUst	HMOX1	PAD	0.0608919	0.000358	TRUE	0
3054_3_HP_Haptoglobin__Mixed_Type	eVVUst	HP	PAD	0.249961	0.000163	TRUE	0
4342_10_ICAM1_sICAM_1	eVVUst	ICAM1	PAD	0.287254	0.000272	TRUE	0
15346_31_IFNG_IFN_g	eVVUst	IFNG	PAD	0.015749	1.56e-05	TRUE	1.3e-97
10344_334_IL10RA_IL_10_Ra	eVVUst	IL10RA	PAD	0.0630256	6.07e-05	TRUE	0
3072_4_IL13_IL_13	eVVUst	IL13	PAD	0.0103147	2.34e-05	TRUE	2.94e-62
2992_59_IL17RA_IL_17_sR	eVVUst	IL17RA	PAD	0.499464	3.02e-05	TRUE	0
6262_14_IL17RB_IL_17B_R	eVVUst	IL17RB	PAD	0.00863785	0.000112	TRUE	1.3e-45
5468_67_IL17RC_IL_17_RC	eVVUst	IL17RC	PAD	0.00342136	2.11e-05	TRUE	2.12e-20
3073_51_IL18BP_IL_18_BPa	eVVUst	IL18BP	PAD	0.0144853	0.000273	TRUE	9.42e-72
2993_1_IL18RAP_IL_18_Rb	eVVUst	IL18RAP	PAD	0.0115702	1.77e-05	TRUE	6.78e-71
5353_89_IL1RN_IL_1Ra	eVVUst	IL1RN	PAD	0.022924	0.000321	TRUE	5.22e-118
5088_175_IL23R_IL_23_R	eVVUst	IL23R	PAD	0.0202493	5.02e-05	TRUE	1.3e-120
3151_6_IL2RA_IL_2_sRa	eVVUst	IL2RA	PAD	0.00466372	1.8e-05	TRUE	3.46e-28
9343_16_IL2RB_IL_2_sRb	eVVUst	IL2RB	PAD	0.0405584	0.000267	TRUE	1.14e-227
2906_55_IL4_IL_4	eVVUst	IL4	PAD	0.00448666	3.51e-05	TRUE	9.55e-26
4673_13_IL6_IL_6	eVVUst	IL6	PAD	0.00136379	1.69e-06	TRUE	9.42e-10
4140_3_IL7_IL_7	eVVUst	IL7	PAD	0.00359093	2.29e-05	TRUE	2.83e-21
4883_56_INS_Insulin	eVVUst	INS	PAD	0.00091	4.45e-05	TRUE	5.56e-05
18830_1_ITLN1_Omentin	eVVUst	ITLN1	PAD	0.0320895	0.000249	TRUE	8.8e-177
5092_51_JAG1_JAG1	eVVUst	JAG1	PAD	0.0208311	0.00018	TRUE	2.47e-113
3651_50_KDR_VEGF_sR2	eVVUst	KDR	PAD	0.105918	0.000323	TRUE	0
13129_40_LDLR_LDLR	eVVUst	LDLR	PAD	0.0011864	1.42e-05	TRUE	1.42e-07
8484_24_LEP_Leptin	eVVUst	LEP	PAD	0.00540743	0.000392	TRUE	2.51e-20
3066_12_LGALS3_Galectin_3	eVVUst	LGALS3	PAD	0.081866	0.000145	TRUE	0
Lipoprotein A || id:ukb-d-30790_irnt	4ilNjd	LPA	PAD	0.352712	0.00104067	TRUE	0
3206_4_LYVE1_LYVE1	eVVUst	LYVE1	PAD	0.0977903	0.000196	TRUE	0
2911_27_MDK_Midkine	eVVUst	MDK	PAD	0.0119016	0.000205	TRUE	5.79e-60
Mean platelet volume || id:ebi-a-GCST004599	4ilNjd	Mean Platelet Volume	PAD	0.210099	0.0017833	TRUE	0
8221_19_MIF_MIF	eVVUst	MIF	PAD	0.00306571	1.02e-05	TRUE	4.16e-19
4924_32_MMP1_MMP_1	eVVUst	MMP1	PAD	0.0978741	0.000259	TRUE	0
8479_4_MMP10_MMP_10	eVVUst	MMP10	PAD	0.0630321	0.00016	TRUE	0
5268_49_MMP16_MMP_16	eVVUst	MMP16	PAD	0.00451407	1.4e-05	TRUE	1.12e-27
6425_87_MMP19_MMP19	eVVUst	MMP19	PAD	0.025469	9.51e-05	TRUE	2.54e-148
4160_49_MMP2_MMP_2	eVVUst	MMP2	PAD	0.013217	3.73e-05	TRUE	1.65e-78
2579_17_MMP9_MMP_9	eVVUst	MMP9	PAD	0.0583085	0.000107	TRUE	0
2580_83_MPO_Myeloperoxidase	eVVUst	MPO	PAD	0.109236	0.000347	TRUE	0
Neutrophil-activating peptide 2 || id:prot-a-2337	4ilNjd	NAPP2	PAD	0.0404562	5.85e-05	TRUE	5.95e-29
5443_62_NPPA_ANP	eVVUst	NPPA	PAD	0.020665	0.000103	TRUE	6.5e-118
16751_15_NPPB_BNP	eVVUst	NPPB	PAD	0.00460322	1.44e-05	TRUE	3.69e-28
6649_51_NTN1_NET1	eVVUst	NTN1	PAD	0.0988265	2.71e-05	TRUE	0
16049_43_OLR1_OLR1	eVVUst	OLR1	PAD	0.0147501	2.86e-05	TRUE	3.58e-89
5231_79_PCSK9_PCSK9	eVVUst	PCSK9	PAD	0.0432889	0.000435	TRUE	1.21e-233
Platelet-derived growth factor subunit A || id:prot-a-2225	4ilNjd	PDGFA	PAD	0.0186393	9.34e-06	TRUE	2.13e-14
5015_15_PLA2G7_PAFAH	eVVUst	PLA2G7	PAD	0.113851	0.000842	TRUE	0
2212_69_PLAT_tPA	eVVUst	PLAT	PAD	0.0324215	6.19e-05	TRUE	6.52e-196
Platelet count || id:ukb-d-30080_irnt	4ilNjd	Platelet count	PAD	0.159505	0.00384278	TRUE	0
2652_15_PLAUR_suPAR	eVVUst	PLAUR	PAD	0.0560129	0.000351	TRUE	0
4261_55_PON1_paraoxonase_1	eVVUst	PON1	PAD	0.00600318	1.66e-05	TRUE	1.65e-36
12954_71_PPARA_PPARa	eVVUst	PPARA	PAD	0.00952059	5.02e-06	TRUE	1.8e-60
2961_1_PROC_Protein_C	eVVUst	PROC	PAD	0.0697254	0.000281	TRUE	0
2700_56_PROS1_Protein_S	eVVUst	PROS1	PAD	0.0234002	7.24e-05	TRUE	8.66e-138
19640_2_PTH_Parathyroid_Hormone1_34	eVVUst	PTH	PAD	0.00166505	1.29e-05	TRUE	1.71e-10
6447_73_PTX3_PTX3	eVVUst	PTX	PAD	0.0257915	3.46e-05	TRUE	4.88e-158
3046_31_RETN_resistin	eVVUst	RETN	PAD	0.0880306	0.000103	TRUE	0
Stem Cell Growth Factor-beta || id:prot-a-569	4ilNjd	SCGFB	PAD	0.0710649	5.23e-06	TRUE	1.35e-53
3470_1_SELE_sE_Selectin	eVVUst	SELE	PAD	0.116169	0.000471	TRUE	0
4154_57_SELP_P_Selectin	eVVUst	SELP	PAD	0.047448	0.000341	TRUE	2.36e-265
3580_25_SERPINA1_a1_Antitrypsin	eVVUst	SERPINA1	PAD	0.147228	0.000287	TRUE	0
Serum 25-Hydroxyvitamin D levels || id:ebi-a-GCST90000615	4ilNjd	Serum 25-Hydroxyvitamin D levels	PAD	0.0553891	0.00154511	TRUE	0
4929_55_SHBG_SHBG	eVVUst	SHBG	PAD	0.0302814	0.000111	TRUE	8.71e-177
16792_4_SIGLEC5_Siglec_5	eVVUst	SIGLEC5	PAD	0.134137	0.000187	TRUE	0
11300_32_SORT1_SORT	eVVUst	SORT1	PAD	0.00994681	1.81e-05	TRUE	1.37e-60
13101_60_SOST_SOST	eVVUst	SOST	PAD	0.0130311	5.71e-05	TRUE	2.55e-75
13113_7_SPP1_Osteopontin	eVVUst	SPP1	PAD	0.0369603	6.56e-05	TRUE	1.17e-224
11636_33_TAGLN2_Transgelin_2	eVVUst	TAGLN2	PAD	0.0046758	2.29e-05	TRUE	9e-28
3773_15_TEK_sTie_2	eVVUst	TEK	PAD	0.0827663	0.000188	TRUE	0
4162_54_TF_Transferrin	eVVUst	TF	PAD	0.0136552	7.51e-06	TRUE	4.36e-86
3336_50_TFPI_TFPI	eVVUst	TFPI	PAD	0.0417782	0.000431	TRUE	1.09e-224
2333_72_TGFB1_TGF_b1	eVVUst	TGFB1	PAD	0.0144102	5.47e-05	TRUE	5.05e-84
3474_19_THBS1_Thrombospondin_1	eVVUst	THBS1	PAD	0.0134554	3.56e-05	TRUE	3.92e-80
2211_9_TIMP1_TIMP_1	eVVUst	TIMP1	PAD	0.00813075	4.23e-05	TRUE	5.48e-47
2278_61_TIMP2_TIMP_2	eVVUst	TIMP2	PAD	0.0135733	9.69e-05	TRUE	1.67e-75
11101_18_TLR4_TLR4	eVVUst	TLR4	PAD	0.00113049	1.38e-05	TRUE	2.9e-07
5936_53_TNF_TNF_a	eVVUst	TNF	PAD	0.00315294	2.32e-05	TRUE	1.19e-18
8304_50_TNFRSF11B_OPG	eVVUst	TNFRSF11B	PAD	0.0389376	0.000388	TRUE	7.47e-210
3152_57_TNFRSF1B_TNF_sR_II	eVVUst	TNFRSF1B	PAD	0.013259	0.000264	TRUE	3.38e-65
5939_42_TNFSF12_TWEAK	eVVUst	TNFSF12	PAD	0.0367993	4.54e-06	TRUE	4.27e-238
5315_22_TNNT2_Troponin_T	eVVUst	TNNT2	PAD	0.0088468	1.68e-05	TRUE	4.4e-54
9266_1_TREM1_sTREM_1	eVVUst	TREM1	PAD	0.0568057	5.14e-05	TRUE	0
Urinary albumin excretion || id:ebi-a-GCST006586	4ilNjd	Urinary albumin excretion	PAD	0.00473142	0.000306	TRUE	6.26e-71
2967_8_VCAM1_VCAM_1	eVVUst	VCAM1	PAD	0.0324965	0.000422	TRUE	2.16e-169
19437_61_VEGFA_L_VEGF165	eVVUst	VEGFA	PAD	0.163936	7.28e-05	TRUE	0
9453_12_VEGFB_VEGF_B	eVVUst	VEGFB	PAD	0.0018403	5.49e-06	TRUE	3.4e-12
3050_7_VWF_vWF	eVVUst	vWF	PAD	0.0396188	0.00023	TRUE	1.04e-224
White blood cell (leukocyte) count || id:ukb-d-30000_irnt	4ilNjd	White blood cell (leukocyte) count	PAD	0.0747179	0.00375435	TRUE	0

### Sheet: sTable 11
Supplemental Table 11. Total Harmonized Data
SNP	effect_allele.exposure	other_allele.exposure	effect_allele.outcome	other_allele.outcome	beta.exposure	beta.outcome	eaf.exposure	eaf.outcome	remove	palindromic	ambiguous	id.outcome	se.outcome	pval.outcome	outcome	mr_keep.outcome	pval_origin.outcome	chr.exposure	pos.exposure	pval.exposure	se.exposure	samplesize.exposure	exposure	mr_keep.exposure	pval_origin.exposure	id.exposure	action	mr_keep	samplesize.outcome
rs10011326	G	A	G	A	-0.021903	-0.0297	0.3966	0.4227	FALSE	FALSE	FALSE	4ilNjd	0.0091	0.001124	PAD	TRUE	reported	4	3218739	2.6e-19	0.00243778	350470	White blood cell (leukocyte) count || id:ukb-d-30000_irnt	TRUE	reported	ukb-d-30000_irnt	2	TRUE	174992
rs10082850	A	G	A	G	0.0239909	-0.0153	0.183867	0.181	FALSE	FALSE	FALSE	4ilNjd	0.0122	0.209	PAD	TRUE	reported	12	122212023	6.31e-15	0.00307656	350470	White blood cell (leukocyte) count || id:ukb-d-30000_irnt	TRUE	reported	ukb-d-30000_irnt	2	TRUE	174992
rs10158411	T	C	T	C	-0.020243	0.0015	0.565196	0.5512	FALSE	FALSE	FALSE	4ilNjd	0.0091	0.872	PAD	TRUE	reported	1	101284306	3.3e-17	0.00239962	350470	White blood cell (leukocyte) count || id:ukb-d-30000_irnt	TRUE	reported	ukb-d-30000_irnt	2	TRUE	174992
rs1025687	C	T	C	T	-0.0186993	0.0145	0.62721	0.6171	FALSE	FALSE	FALSE	4ilNjd	0.0095	0.1279	PAD	TRUE	reported	18	48147793	3.88e-14	0.00247176	350470	White blood cell (leukocyte) count || id:ukb-d-30000_irnt	TRUE	reported	ukb-d-30000_irnt	2	TRUE	174992
rs10435725	G	A	G	A	-0.0133891	0.0227	0.575205	0.5219	FALSE	FALSE	FALSE	4ilNjd	0.0096	0.01818	PAD	TRUE	reported	9	13679743	2.66e-08	0.00240695	350470	White blood cell (leukocyte) count || id:ukb-d-30000_irnt	TRUE	reported	ukb-d-30000_irnt	2	TRUE	174992
rs1046089	A	G	A	G	-0.0355597	0.0355	0.359155	0.3796	FALSE	FALSE	FALSE	4ilNjd	0.0092	0.00011	PAD	TRUE	reported	6	31602967	1.23e-46	0.00247937	350470	White blood cell (leukocyte) count || id:ukb-d-30000_irnt	TRUE	reported	ukb-d-30000_irnt	2	TRUE	174992
rs10471774	T	C	T	C	0.0195095	-0.0213	0.461838	0.3978	FALSE	FALSE	FALSE	4ilNjd	0.0107	0.04622	PAD	TRUE	reported	5	68616331	3.36e-16	0.0023909	350470	White blood cell (leukocyte) count || id:ukb-d-30000_irnt	TRUE	reported	ukb-d-30000_irnt	2	TRUE	174992
rs1047891	A	C	A	C	-0.0168962	0.0095	0.315802	0.3269	FALSE	FALSE	FALSE	4ilNjd	0.0094	0.312	PAD	TRUE	reported	2	211540507	4.1e-11	0.00255979	350470	White blood cell (leukocyte) count || id:ukb-d-30000_irnt	TRUE	reported	ukb-d-30000_irnt	2	TRUE	174992
rs10494783	A	G	A	G	-0.0456032	-0.0028	0.0509719	0.0889	FALSE	FALSE	FALSE	4ilNjd	0.0171	0.8699	PAD	TRUE	reported	1	198663661	4.18e-17	0.00542373	350470	White blood cell (leukocyte) count || id:ukb-d-30000_irnt	TRUE	reported	ukb-d-30000_irnt	2	TRUE	174992
rs1053496	C	T	C	T	0.0182707	0.0081	0.259148	0.3036	FALSE	FALSE	FALSE	4ilNjd	0.0098	0.4099	PAD	TRUE	reported	5	35879429	1.73e-11	0.0027159	350470	White blood cell (leukocyte) count || id:ukb-d-30000_irnt	TRUE	reported	ukb-d-30000_irnt	2	TRUE	174992
rs10757287	T	A	T	A	-0.0286331	0.0077	0.16044	0.1908	FALSE	TRUE	FALSE	4ilNjd	0.0118	0.5124	PAD	TRUE	reported	9	22143570	1.15e-18	0.00324649	350470	White blood cell (leukocyte) count || id:ukb-d-30000_irnt	TRUE	reported	ukb-d-30000_irnt	2	TRUE	174992
rs10761753	A	G	A	G	-0.0299541	0	0.471886	0.4462	FALSE	FALSE	FALSE	4ilNjd	0.0093	0.9976	PAD	TRUE	reported	10	65161903	4.54e-36	0.00238852	350470	White blood cell (leukocyte) count || id:ukb-d-30000_irnt	TRUE	reported	ukb-d-30000_irnt	2	TRUE	174992
rs10832613	T	C	T	C	0.0164338	0.0225	0.194756	0.2061	FALSE	FALSE	FALSE	4ilNjd	0.0113	0.04688	PAD	TRUE	reported	11	16493027	4.86e-08	0.00301187	350470	White blood cell (leukocyte) count || id:ukb-d-30000_irnt	TRUE	reported	ukb-d-30000_irnt	2	TRUE	174992
rs10845599	A	G	A	G	-0.0133416	0.0027	0.553141	0.5003	FALSE	FALSE	FALSE	4ilNjd	0.0093	0.7682	PAD	TRUE	reported	12	12790737	2.46e-08	0.00239247	350470	White blood cell (leukocyte) count || id:ukb-d-30000_irnt	TRUE	reported	ukb-d-30000_irnt	2	TRUE	174992
rs10870172	A	G	A	G	0.0223754	-0.0215	0.251144	0.2381	FALSE	FALSE	FALSE	4ilNjd	0.011	0.05061	PAD	TRUE	reported	9	139319469	4.01e-16	0.00274927	350470	White blood cell (leukocyte) count || id:ukb-d-30000_irnt	TRUE	reported	ukb-d-30000_irnt	2	TRUE	174992
rs10889574	A	G	A	G	-0.0402287	0.0014	0.35555	0.3474	FALSE	FALSE	FALSE	4ilNjd	0.0095	0.8817	PAD	TRUE	reported	1	66149341	7.18e-59	0.00248613	350470	White blood cell (leukocyte) count || id:ukb-d-30000_irnt	TRUE	reported	ukb-d-30000_irnt	2	TRUE	174992
rs10937777	T	C	T	C	-0.0161844	0.0046	0.304389	0.3094	FALSE	FALSE	FALSE	4ilNjd	0.0095	0.6311	PAD	TRUE	reported	4	7017412	4.36e-10	0.00259333	350470	White blood cell (leukocyte) count || id:ukb-d-30000_irnt	TRUE	reported	ukb-d-30000_irnt	2	TRUE	174992
rs10986338	A	G	A	G	-0.0197242	-0.025	0.651664	0.5871	FALSE	FALSE	FALSE	4ilNjd	0.0096	0.009552	PAD	TRUE	reported	9	127191232	3.67e-15	0.00250751	350470	White blood cell (leukocyte) count || id:ukb-d-30000_irnt	TRUE	reported	ukb-d-30000_irnt	2	TRUE	174992
rs11014291	C	T	C	T	-0.0454952	0.0081	0.372245	0.3252	FALSE	FALSE	FALSE	4ilNjd	0.01	0.4151	PAD	TRUE	reported	10	25198687	3.83e-76	0.00246304	350470	White blood cell (leukocyte) count || id:ukb-d-30000_irnt	TRUE	reported	ukb-d-30000_irnt	2	TRUE	174992
rs11064881	A	G	A	G	-0.0291063	0.0111	0.0736482	0.0698	FALSE	FALSE	FALSE	4ilNjd	0.0186	0.5487	PAD	TRUE	reported	12	120146925	1.65e-10	0.00455436	350470	White blood cell (leukocyte) count || id:ukb-d-30000_irnt	TRUE	reported	ukb-d-30000_irnt	2	TRUE	174992
rs11160839	A	T	A	T	-0.0150896	-0.0083	0.605275	0.6513	FALSE	TRUE	FALSE	4ilNjd	0.0098	0.3953	PAD	TRUE	reported	14	105648963	7.29e-10	0.00244967	350470	White blood cell (leukocyte) count || id:ukb-d-30000_irnt	TRUE	reported	ukb-d-30000_irnt	2	TRUE	174992
rs11191436	T	C	T	C	0.0170495	0.009	0.255087	0.2603	FALSE	FALSE	FALSE	4ilNjd	0.0102	0.3767	PAD	TRUE	reported	10	104637602	4.19e-10	0.00272923	350470	White blood cell (leukocyte) count || id:ukb-d-30000_irnt	TRUE	reported	ukb-d-30000_irnt	2	TRUE	174992
rs11227368	T	C	T	C	-0.0148226	-0.0072	0.460443	0.4335	FALSE	FALSE	FALSE	4ilNjd	0.0091	0.4302	PAD	TRUE	reported	11	65740370	5.87e-10	0.00239299	350470	White blood cell (leukocyte) count || id:ukb-d-30000_irnt	TRUE	reported	ukb-d-30000_irnt	2	TRUE	174992
rs11269316	TAATAATAGCTACC	T	TAATAATAGCTACC	T	0.0220558	-0.0023	0.82453	0.8171	FALSE	FALSE	FALSE	4ilNjd	0.0124	0.8511	PAD	TRUE	reported	4	83630072	3.13e-12	0.00316346	350470	White blood cell (leukocyte) count || id:ukb-d-30000_irnt	TRUE	reported	ukb-d-30000_irnt	2	TRUE	174992
rs112750178	C	T	C	T	0.0184222	0.0213	0.236753	0.2595	FALSE	FALSE	FALSE	4ilNjd	0.0105	0.04284	PAD	TRUE	reported	1	26859695	5.33e-11	0.00280759	350470	White blood cell (leukocyte) count || id:ukb-d-30000_irnt	TRUE	reported	ukb-d-30000_irnt	2	TRUE	174992
rs1134924	T	C	T	C	-0.0158727	-0.0065	0.504988	0.4856	FALSE	FALSE	FALSE	4ilNjd	0.0094	0.4911	PAD	TRUE	reported	5	179126090	2.61e-11	0.00238064	350470	White blood cell (leukocyte) count || id:ukb-d-30000_irnt	TRUE	reported	ukb-d-30000_irnt	2	TRUE	174992
rs113977268	A	G	A	G	0.0319493	0	0.085849	0.0809	FALSE	FALSE	FALSE	4ilNjd	0.0172	0.9977	PAD	TRUE	reported	6	22359515	4.96e-14	0.00424107	350470	White blood cell (leukocyte) count || id:ukb-d-30000_irnt	TRUE	reported	ukb-d-30000_irnt	2	TRUE	174992
rs114050631	T	C	T	C	-0.133628	0.0897	0.0113067	0.0081	FALSE	FALSE	FALSE	4ilNjd	0.0822	0.2753	PAD	TRUE	reported	2	219020958	1.48e-28	0.0120538	350470	White blood cell (leukocyte) count || id:ukb-d-30000_irnt	TRUE	reported	ukb-d-30000_irnt	2	TRUE	174992
rs11407350	AC	A	AC	A	0.0141975	-0.0093	0.491292	0.4589	FALSE	FALSE	FALSE	4ilNjd	0.009	0.3003	PAD	TRUE	reported	10	18271656	2.49e-09	0.00238116	350470	White blood cell (leukocyte) count || id:ukb-d-30000_irnt	TRUE	reported	ukb-d-30000_irnt	2	TRUE	174992
rs1144700	T	C	T	C	-0.0257069	0.0213	0.177434	0.1876	FALSE	FALSE	FALSE	4ilNjd	0.0131	0.1036	PAD	TRUE	reported	6	16744687	2.25e-16	0.00313183	350470	White blood cell (leukocyte) count || id:ukb-d-30000_irnt	TRUE	reported	ukb-d-30000_irnt	2	TRUE	174992
rs114953340	A	G	A	G	-0.0610926	-0.0177	0.0230575	0.1267	FALSE	FALSE	FALSE	4ilNjd	0.021	0.3971	PAD	TRUE	reported	2	160654768	1.33e-14	0.00793123	350470	White blood cell (leukocyte) count || id:ukb-d-30000_irnt	TRUE	reported	ukb-d-30000_irnt	2	TRUE	174992
rs11623906	A	G	A	G	-0.0357812	-0.0439	0.078472	0.1042	FALSE	FALSE	FALSE	4ilNjd	0.0161	0.006426	PAD	TRUE	reported	14	69199111	5.97e-16	0.00442269	350470	White blood cell (leukocyte) count || id:ukb-d-30000_irnt	TRUE	reported	ukb-d-30000_irnt	2	TRUE	174992
rs11650610	G	T	G	T	-0.0227925	0.0194	0.857275	0.7719	FALSE	FALSE	FALSE	4ilNjd	0.0116	0.09459	PAD	TRUE	reported	17	74476759	2.03e-11	0.00339973	350470	White blood cell (leukocyte) count || id:ukb-d-30000_irnt	TRUE	reported	ukb-d-30000_irnt	2	TRUE	174992
rs11673093	A	G	A	G	-0.0408833	0.0343	0.260196	0.2462	FALSE	FALSE	FALSE	4ilNjd	0.0109	0.001711	PAD	TRUE	reported	19	45742094	5.04e-51	0.00272058	350470	White blood cell (leukocyte) count || id:ukb-d-30000_irnt	TRUE	reported	ukb-d-30000_irnt	2	TRUE	174992
rs117068593	T	C	T	C	-0.0255368	0.0123	0.189754	0.1778	FALSE	FALSE	FALSE	4ilNjd	0.0132	0.3493	PAD	TRUE	reported	14	93118229	4.86e-17	0.00304358	350470	White blood cell (leukocyte) count || id:ukb-d-30000_irnt	TRUE	reported	ukb-d-30000_irnt	2	TRUE	174992
rs11723621	G	A	G	A	-0.025894	-0.0025	0.29199	0.268	FALSE	FALSE	FALSE	4ilNjd	0.0104	0.81	PAD	TRUE	reported	4	72615362	4.34e-23	0.00261647	350470	White blood cell (leukocyte) count || id:ukb-d-30000_irnt	TRUE	reported	ukb-d-30000_irnt	2	TRUE	174992
rs11725704	G	A	G	A	0.0573243	-0.0061	0.376164	0.343	FALSE	FALSE	FALSE	4ilNjd	0.0101	0.5423	PAD	TRUE	reported	4	74959996	9.1e-121	0.00245219	350470	White blood cell (leukocyte) count || id:ukb-d-30000_irnt	TRUE	reported	ukb-d-30000_irnt	2	TRUE	174992
rs11735662	T	C	T	C	0.0440224	-0.0007	0.0343139	0.0244	FALSE	FALSE	FALSE	4ilNjd	0.0347	0.9842	PAD	TRUE	reported	4	145026126	1.52e-11	0.00652521	350470	White blood cell (leukocyte) count || id:ukb-d-30000_irnt	TRUE	reported	ukb-d-30000_irnt	2	TRUE	174992
rs11780633	T	C	T	C	0.0199883	0.0302	0.151411	0.1269	FALSE	FALSE	FALSE	4ilNjd	0.0145	0.0374	PAD	TRUE	reported	8	87164511	1.88e-09	0.00332701	350470	White blood cell (leukocyte) count || id:ukb-d-30000_irnt	TRUE	reported	ukb-d-30000_irnt	2	TRUE	174992
rs11781592	A	G	A	G	0.0166967	-0.0171	0.57176	0.5505	FALSE	FALSE	FALSE	4ilNjd	0.0102	0.09472	PAD	TRUE	reported	8	10511121	5.8e-12	0.00242521	350470	White blood cell (leukocyte) count || id:ukb-d-30000_irnt	TRUE	reported	ukb-d-30000_irnt	2	TRUE	174992
rs11800162	T	C	T	C	0.049615	0.0035	0.0196506	0.0599	FALSE	FALSE	FALSE	4ilNjd	0.025	0.8889	PAD	TRUE	reported	1	36970512	8.58e-09	0.00861843	350470	White blood cell (leukocyte) count || id:ukb-d-30000_irnt	TRUE	reported	ukb-d-30000_irnt	2	TRUE	174992
rs118092853	A	G	A	G	-0.0269875	-0.0382	0.0629212	0.0561	FALSE	FALSE	FALSE	4ilNjd	0.0233	0.1014	PAD	TRUE	reported	19	44789887	3.61e-08	0.00489858	350470	White blood cell (leukocyte) count || id:ukb-d-30000_irnt	TRUE	reported	ukb-d-30000_irnt	2	TRUE	174992
rs12214269	A	G	A	G	0.0148307	-0.0046	0.544451	0.5147	FALSE	FALSE	FALSE	4ilNjd	0.0094	0.6266	PAD	TRUE	reported	6	135846518	5.43e-10	0.0023896	350470	White blood cell (leukocyte) count || id:ukb-d-30000_irnt	TRUE	reported	ukb-d-30000_irnt	2	TRUE	174992
rs12239046	C	T	C	T	0.0255931	-0.0144	0.629532	0.5972	FALSE	FALSE	FALSE	4ilNjd	0.0091	0.113	PAD	TRUE	reported	1	247601595	3.04e-25	0.00246529	350470	White blood cell (leukocyte) count || id:ukb-d-30000_irnt	TRUE	reported	ukb-d-30000_irnt	2	TRUE	174992
rs1227996	G	C	G	C	0.0267237	-0.0104	0.660735	0.5915	FALSE	TRUE	FALSE	4ilNjd	0.0102	0.3076	PAD	TRUE	reported	11	47965189	2.92e-26	0.00252044	350470	White blood cell (leukocyte) count || id:ukb-d-30000_irnt	TRUE	reported	ukb-d-30000_irnt	2	TRUE	174992
rs1245035	A	C	A	C	0.0156844	0.0001	0.629438	0.6136	FALSE	FALSE	FALSE	4ilNjd	0.0091	0.9944	PAD	TRUE	reported	12	64976049	2.1e-10	0.00246843	350470	White blood cell (leukocyte) count || id:ukb-d-30000_irnt	TRUE	reported	ukb-d-30000_irnt	2	TRUE	174992
rs12461480	T	C	T	C	-0.0455504	-0.0101	0.043294	0.0742	FALSE	FALSE	FALSE	4ilNjd	0.0215	0.6369	PAD	TRUE	reported	19	3220857	1.49e-14	0.0059244	350470	White blood cell (leukocyte) count || id:ukb-d-30000_irnt	TRUE	reported	ukb-d-30000_irnt	2	TRUE	174992
rs12540307	T	C	T	C	-0.0355818	-0.0126	0.0481628	0.0487	FALSE	FALSE	FALSE	4ilNjd	0.0222	0.5701	PAD	TRUE	reported	7	65662767	1.5e-10	0.00555443	350470	White blood cell (leukocyte) count || id:ukb-d-30000_irnt	TRUE	reported	ukb-d-30000_irnt	2	TRUE	174992
rs12550612	A	G	A	G	-0.0293239	0.0038	0.824057	0.8272	FALSE	FALSE	FALSE	4ilNjd	0.0122	0.7575	PAD	TRUE	reported	8	22966769	8.17e-21	0.00313356	350470	White blood cell (leukocyte) count || id:ukb-d-30000_irnt	TRUE	reported	ukb-d-30000_irnt	2	TRUE	174992
rs12596823	C	A	C	A	0.0176205	0.0177	0.187884	0.2268	FALSE	FALSE	FALSE	4ilNjd	0.0109	0.1067	PAD	TRUE	reported	16	69634757	7.37e-09	0.00304727	350470	White blood cell (leukocyte) count || id:ukb-d-30000_irnt	TRUE	reported	ukb-d-30000_irnt	2	TRUE	174992
rs12598978	G	T	G	T	0.02992	-0.0123	0.515847	0.4946	FALSE	FALSE	FALSE	4ilNjd	0.0096	0.1981	PAD	TRUE	reported	16	30482540	9.66e-36	0.00239727	350470	White blood cell (leukocyte) count || id:ukb-d-30000_irnt	TRUE	reported	ukb-d-30000_irnt	2	TRUE	174992
rs1260326	C	T	C	T	-0.0313166	-0.0119	0.607023	0.5903	FALSE	FALSE	FALSE	4ilNjd	0.0099	0.2269	PAD	TRUE	reported	2	27730940	7.06e-38	0.00243392	350470	White blood cell (leukocyte) count || id:ukb-d-30000_irnt	TRUE	reported	ukb-d-30000_irnt	2	TRUE	174992
rs12676105	T	C	T	C	-0.0156845	0.016	0.505339	0.4955	FALSE	FALSE	FALSE	4ilNjd	0.0091	0.07789	PAD	TRUE	reported	8	56795439	4.52e-11	0.00238148	350470	White blood cell (leukocyte) count || id:ukb-d-30000_irnt	TRUE	reported	ukb-d-30000_irnt	2	TRUE	174992
rs12752838	G	A	G	A	0.0181213	0.0151	0.505018	0.4798	FALSE	FALSE	FALSE	4ilNjd	0.0093	0.1029	PAD	TRUE	reported	1	8913656	3.3e-14	0.00238863	350470	White blood cell (leukocyte) count || id:ukb-d-30000_irnt	TRUE	reported	ukb-d-30000_irnt	2	TRUE	174992
rs1285886	A	G	A	G	0.0268779	0.0072	0.197563	0.2705	FALSE	FALSE	FALSE	4ilNjd	0.011	0.5149	PAD	TRUE	reported	6	7140831	3.93e-19	0.0030067	350470	White blood cell (leukocyte) count || id:ukb-d-30000_irnt	TRUE	reported	ukb-d-30000_irnt	2	TRUE	174992
rs12874404	G	A	G	A	-0.0352748	0.0078	0.0531344	0.0598	FALSE	FALSE	FALSE	4ilNjd	0.0199	0.6943	PAD	TRUE	reported	13	108993494	2.98e-11	0.00530633	350470	White blood cell (leukocyte) count || id:ukb-d-30000_irnt	TRUE	reported	ukb-d-30000_irnt	2	TRUE	174992
rs12941356	G	A	G	A	-0.021536	-0.0162	0.591698	0.5243	FALSE	FALSE	FALSE	4ilNjd	0.0092	0.07835	PAD	TRUE	reported	17	17716531	8.81e-19	0.0024335	350470	White blood cell (leukocyte) count || id:ukb-d-30000_irnt	TRUE	reported	ukb-d-30000_irnt	2	TRUE	174992
rs12987470	T	A	T	A	-0.0171336	-0.0168	0.293188	0.3157	FALSE	TRUE	FALSE	4ilNjd	0.0098	0.08626	PAD	TRUE	reported	2	188323311	6.18e-11	0.00262	350470	White blood cell (leukocyte) count || id:ukb-d-30000_irnt	TRUE	reported	ukb-d-30000_irnt	2	TRUE	174992
rs13028833	G	C	G	C	0.0200434	-0.0087	0.517777	0.5172	FALSE	TRUE	TRUE	4ilNjd	0.009	0.3342	PAD	TRUE	reported	2	61644329	4.04e-17	0.00238265	350470	White blood cell (leukocyte) count || id:ukb-d-30000_irnt	TRUE	reported	ukb-d-30000_irnt	2	FALSE	174992
rs13063578	A	T	A	T	0.0271702	-0.0061	0.40008	0.442	FALSE	TRUE	TRUE	4ilNjd	0.0093	0.5116	PAD	TRUE	reported	3	47087837	4.71e-29	0.00242846	350470	White blood cell (leukocyte) count || id:ukb-d-30000_irnt	TRUE	reported	ukb-d-30000_irnt	2	FALSE	174992
rs13135092	G	A	G	A	0.0243954	0.0617	0.0830968	0.0825	FALSE	FALSE	FALSE	4ilNjd	0.0172	0.000339	PAD	TRUE	reported	4	103198082	1.83e-08	0.00433478	350470	White blood cell (leukocyte) count || id:ukb-d-30000_irnt	TRUE	reported	ukb-d-30000_irnt	2	TRUE	174992
rs13231262	T	C	T	C	-0.0149029	-0.015	0.65638	0.5996	FALSE	FALSE	FALSE	4ilNjd	0.0095	0.1156	PAD	TRUE	reported	7	148886058	3.01e-09	0.00251257	350470	White blood cell (leukocyte) count || id:ukb-d-30000_irnt	TRUE	reported	ukb-d-30000_irnt	2	TRUE	174992
rs13392977	A	G	A	G	0.0331756	0.0239	0.0544874	0.0661	FALSE	FALSE	FALSE	4ilNjd	0.0205	0.2432	PAD	TRUE	reported	2	192514856	2.99e-10	0.00526646	350470	White blood cell (leukocyte) count || id:ukb-d-30000_irnt	TRUE	reported	ukb-d-30000_irnt	2	TRUE	174992
rs1352277	G	T	G	T	0.013977	-0.0157	0.578718	0.5386	FALSE	FALSE	FALSE	4ilNjd	0.0092	0.08925	PAD	TRUE	reported	4	38334508	8.04e-09	0.00242331	350470	White blood cell (leukocyte) count || id:ukb-d-30000_irnt	TRUE	reported	ukb-d-30000_irnt	2	TRUE	174992
rs138284624	T	C	T	C	0.104472	0.0047	0.0127055	0.0132	FALSE	FALSE	FALSE	4ilNjd	0.0421	0.9104	PAD	TRUE	reported	17	56385573	1.1e-22	0.0106574	350470	White blood cell (leukocyte) count || id:ukb-d-30000_irnt	TRUE	reported	ukb-d-30000_irnt	2	TRUE	174992
rs138682554	A	G	A	G	0.0516638	-0.0035	0.0266275	0.0302	FALSE	FALSE	FALSE	4ilNjd	0.032	0.9126	PAD	TRUE	reported	15	91427692	3.24e-11	0.00778629	350470	White blood cell (leukocyte) count || id:ukb-d-30000_irnt	TRUE	reported	ukb-d-30000_irnt	2	TRUE	174992
rs139421	C	T	C	T	-0.0224434	0.0043	0.455112	0.4791	FALSE	FALSE	FALSE	4ilNjd	0.0094	0.6495	PAD	TRUE	reported	22	39557596	7.74e-21	0.00239685	350470	White blood cell (leukocyte) count || id:ukb-d-30000_irnt	TRUE	reported	ukb-d-30000_irnt	2	TRUE	174992
rs143283354	T	C	T	C	-0.0147618	0.0074	0.275576	0.257	FALSE	FALSE	FALSE	4ilNjd	0.0111	0.5078	PAD	TRUE	reported	22	24646573	4.26e-08	0.00269382	350470	White blood cell (leukocyte) count || id:ukb-d-30000_irnt	TRUE	reported	ukb-d-30000_irnt	2	TRUE	174992
rs143699489	G	A	G	A	0.0258421	0.0183	0.127017	0.1295	FALSE	FALSE	FALSE	4ilNjd	0.0156	0.2422	PAD	TRUE	reported	3	140927121	7.9e-13	0.00360766	350470	White blood cell (leukocyte) count || id:ukb-d-30000_irnt	TRUE	reported	ukb-d-30000_irnt	2	TRUE	174992
rs14408	C	T	C	T	0.0395157	0.0031	0.366284	0.4382	FALSE	FALSE	FALSE	4ilNjd	0.0095	0.741	PAD	TRUE	reported	11	308314	1.78e-56	0.00249498	350470	White blood cell (leukocyte) count || id:ukb-d-30000_irnt	TRUE	reported	ukb-d-30000_irnt	2	TRUE	174992
rs144577352	C	T	C	T	0.0581492	0.0228	0.0184431	0.0175	FALSE	FALSE	FALSE	4ilNjd	0.0383	0.5523	PAD	TRUE	reported	4	106021291	1.16e-10	0.00902237	350470	White blood cell (leukocyte) count || id:ukb-d-30000_irnt	TRUE	reported	ukb-d-30000_irnt	2	TRUE	174992
rs1454924	T	C	T	C	0.0158213	0.0005	0.785002	0.8106	FALSE	FALSE	FALSE	4ilNjd	0.0119	0.9659	PAD	TRUE	reported	5	57334825	4.85e-08	0.00289938	350470	White blood cell (leukocyte) count || id:ukb-d-30000_irnt	TRUE	reported	ukb-d-30000_irnt	2	TRUE	174992
rs1474419	C	T	C	T	0.0172547	0.0012	0.575543	0.6197	FALSE	FALSE	FALSE	4ilNjd	0.0101	0.9087	PAD	TRUE	reported	7	6692605	8.27e-13	0.00241093	350470	White blood cell (leukocyte) count || id:ukb-d-30000_irnt	TRUE	reported	ukb-d-30000_irnt	2	TRUE	174992
rs148713124	T	G	T	G	0.100617	-0.0027	0.00886786	0.0084	FALSE	FALSE	FALSE	4ilNjd	0.0587	0.9634	PAD	TRUE	reported	11	118225200	5.8e-15	0.0128855	350470	White blood cell (leukocyte) count || id:ukb-d-30000_irnt	TRUE	reported	ukb-d-30000_irnt	2	TRUE	174992
rs151286028	A	G	A	G	0.0180934	0.012	0.210175	0.1933	FALSE	FALSE	FALSE	4ilNjd	0.0113	0.2884	PAD	TRUE	reported	18	77567763	6.57e-10	0.00292955	350470	White blood cell (leukocyte) count || id:ukb-d-30000_irnt	TRUE	reported	ukb-d-30000_irnt	2	TRUE	174992
rs1550981	A	C	A	C	-0.0159797	0.0098	0.707394	0.6756	FALSE	FALSE	FALSE	4ilNjd	0.0098	0.3198	PAD	TRUE	reported	5	49877174	1.11e-09	0.00262298	350470	White blood cell (leukocyte) count || id:ukb-d-30000_irnt	TRUE	reported	ukb-d-30000_irnt	2	TRUE	174992
rs158175	G	T	G	T	-0.018547	-0.0402	0.179204	0.1811	FALSE	FALSE	FALSE	4ilNjd	0.012	0.0007895	PAD	TRUE	reported	5	107462500	2.61e-09	0.00311462	350470	White blood cell (leukocyte) count || id:ukb-d-30000_irnt	TRUE	reported	ukb-d-30000_irnt	2	TRUE	174992
rs1611236	A	G	A	G	-0.0342957	0.0347	0.322447	0.346	FALSE	FALSE	FALSE	4ilNjd	0.0093	0.000203	PAD	TRUE	reported	6	29748690	3.02e-41	0.00254928	350470	White blood cell (leukocyte) count || id:ukb-d-30000_irnt	TRUE	reported	ukb-d-30000_irnt	2	TRUE	174992
rs1630468	G	A	G	A	0.0249552	0.0021	0.407433	0.4368	FALSE	FALSE	FALSE	4ilNjd	0.0091	0.8193	PAD	TRUE	reported	11	113987256	9.08e-25	0.00242842	350470	White blood cell (leukocyte) count || id:ukb-d-30000_irnt	TRUE	reported	ukb-d-30000_irnt	2	TRUE	174992
rs16850073	T	C	T	C	0.0357959	-0.0073	0.376198	0.3419	FALSE	FALSE	FALSE	4ilNjd	0.0101	0.4671	PAD	TRUE	reported	4	74703999	1.92e-47	0.00247369	350470	White blood cell (leukocyte) count || id:ukb-d-30000_irnt	TRUE	reported	ukb-d-30000_irnt	2	TRUE	174992
rs16858573	C	T	C	T	-0.0315072	0.0118	0.125439	0.1171	FALSE	FALSE	FALSE	4ilNjd	0.0154	0.4448	PAD	TRUE	reported	2	143875725	2.4e-18	0.00360615	350470	White blood cell (leukocyte) count || id:ukb-d-30000_irnt	TRUE	reported	ukb-d-30000_irnt	2	TRUE	174992
rs16910152	G	T	G	T	-0.0147285	-0.0095	0.279141	0.2838	FALSE	FALSE	FALSE	4ilNjd	0.0101	0.3481	PAD	TRUE	reported	11	11814701	2.9e-08	0.00265508	350470	White blood cell (leukocyte) count || id:ukb-d-30000_irnt	TRUE	reported	ukb-d-30000_irnt	2	TRUE	174992
rs169524	C	T	C	T	0.0152094	0.0181	0.713312	0.7073	FALSE	FALSE	FALSE	4ilNjd	0.0114	0.1113	PAD	TRUE	reported	16	28101885	7.54e-09	0.00263201	350470	White blood cell (leukocyte) count || id:ukb-d-30000_irnt	TRUE	reported	ukb-d-30000_irnt	2	TRUE	174992
rs16975663	G	A	G	A	0.021781	-0.0013	0.117678	0.1402	FALSE	FALSE	FALSE	4ilNjd	0.0136	0.9226	PAD	TRUE	reported	19	42593716	4.02e-09	0.00370213	350470	White blood cell (leukocyte) count || id:ukb-d-30000_irnt	TRUE	reported	ukb-d-30000_irnt	2	TRUE	174992
rs17041439	C	A	C	A	0.0377595	-0.0152	0.0555036	0.0689	FALSE	FALSE	FALSE	4ilNjd	0.0194	0.4328	PAD	TRUE	reported	12	101873240	3.8e-13	0.00519895	350470	White blood cell (leukocyte) count || id:ukb-d-30000_irnt	TRUE	reported	ukb-d-30000_irnt	2	TRUE	174992
rs17386684	G	T	G	T	0.0192336	0.0005	0.177956	0.1892	FALSE	FALSE	FALSE	4ilNjd	0.0114	0.9638	PAD	TRUE	reported	14	35602087	6.37e-10	0.00311171	350470	White blood cell (leukocyte) count || id:ukb-d-30000_irnt	TRUE	reported	ukb-d-30000_irnt	2	TRUE	174992
rs174549	A	G	A	G	-0.0189388	-0.0485	0.310042	0.2802	FALSE	FALSE	FALSE	4ilNjd	0.0108	6.9e-06	PAD	TRUE	reported	11	61571382	1.78e-13	0.0025717	350470	White blood cell (leukocyte) count || id:ukb-d-30000_irnt	TRUE	reported	ukb-d-30000_irnt	2	TRUE	174992
rs17522769	C	T	C	T	-0.018654	0.0062	0.157308	0.1487	FALSE	FALSE	FALSE	4ilNjd	0.0138	0.6515	PAD	TRUE	reported	10	79940471	1.36e-08	0.00328481	350470	White blood cell (leukocyte) count || id:ukb-d-30000_irnt	TRUE	reported	ukb-d-30000_irnt	2	TRUE	174992
rs17710008	A	G	A	G	0.0236395	-0.0142	0.186024	0.1699	FALSE	FALSE	FALSE	4ilNjd	0.0125	0.2556	PAD	TRUE	reported	6	153043035	1.15e-14	0.00306159	350470	White blood cell (leukocyte) count || id:ukb-d-30000_irnt	TRUE	reported	ukb-d-30000_irnt	2	TRUE	174992
rs17742886	A	G	A	G	0.0209881	0.018	0.15783	0.1461	FALSE	FALSE	FALSE	4ilNjd	0.0146	0.2171	PAD	TRUE	reported	14	55861890	1.39e-10	0.00327045	350470	White blood cell (leukocyte) count || id:ukb-d-30000_irnt	TRUE	reported	ukb-d-30000_irnt	2	TRUE	174992
rs17758695	T	C	T	C	-0.0579169	-0.0573	0.0295475	0.0219	FALSE	FALSE	FALSE	4ilNjd	0.0576	0.3197	PAD	TRUE	reported	18	60920854	1.64e-16	0.00702344	350470	White blood cell (leukocyte) count || id:ukb-d-30000_irnt	TRUE	reported	ukb-d-30000_irnt	2	TRUE	174992
rs1800961	T	C	T	C	-0.0373529	0.0009	0.0314749	0.03	FALSE	FALSE	FALSE	4ilNjd	0.0276	0.9736	PAD	TRUE	reported	20	43042364	4.21e-08	0.00681387	350470	White blood cell (leukocyte) count || id:ukb-d-30000_irnt	TRUE	reported	ukb-d-30000_irnt	2	TRUE	174992
rs180943	G	C	G	C	-0.0167806	-0.0212	0.588953	0.5313	FALSE	TRUE	TRUE	4ilNjd	0.0093	0.02317	PAD	TRUE	reported	10	115719472	4.84e-12	0.00242834	350470	White blood cell (leukocyte) count || id:ukb-d-30000_irnt	TRUE	reported	ukb-d-30000_irnt	2	FALSE	174992
rs1822534	G	A	G	A	-0.0250002	0.0084	0.391117	0.3735	FALSE	FALSE	FALSE	4ilNjd	0.0093	0.3668	PAD	TRUE	reported	3	12266804	1.21e-24	0.00243936	350470	White blood cell (leukocyte) count || id:ukb-d-30000_irnt	TRUE	reported	ukb-d-30000_irnt	2	TRUE	174992
rs1842323	C	T	C	T	0.0131243	0.019	0.53355	0.504	FALSE	FALSE	FALSE	4ilNjd	0.0096	0.04799	PAD	TRUE	reported	12	26313849	4.4e-08	0.00239758	350470	White blood cell (leukocyte) count || id:ukb-d-30000_irnt	TRUE	reported	ukb-d-30000_irnt	2	TRUE	174992
rs191832862	G	A	G	A	-0.0191931	-0.0041	0.169636	0.1564	FALSE	FALSE	FALSE	4ilNjd	0.0132	0.7563	PAD	TRUE	reported	3	107303068	1.68e-09	0.00318479	350470	White blood cell (leukocyte) count || id:ukb-d-30000_irnt	TRUE	reported	ukb-d-30000_irnt	2	TRUE	174992
rs1947897	C	G	C	G	-0.0145611	0.0114	0.330494	0.3311	FALSE	TRUE	FALSE	4ilNjd	0.0097	0.2431	PAD	TRUE	reported	8	78946874	9.11e-09	0.00253382	350470	White blood cell (leukocyte) count || id:ukb-d-30000_irnt	TRUE	reported	ukb-d-30000_irnt	2	TRUE	174992
rs1982094	T	C	T	C	-0.0560229	0	0.0399306	0.0526	FALSE	FALSE	FALSE	4ilNjd	0.0233	0.9983	PAD	TRUE	reported	8	130624816	8.17e-20	0.0061486	350470	White blood cell (leukocyte) count || id:ukb-d-30000_irnt	TRUE	reported	ukb-d-30000_irnt	2	TRUE	174992
rs201150852	C	T	C	T	-0.0168242	0.0112	0.458375	0.4682	FALSE	FALSE	FALSE	4ilNjd	0.0103	0.2781	PAD	TRUE	reported	6	87837608	9.41e-12	0.00246853	350470	White blood cell (leukocyte) count || id:ukb-d-30000_irnt	TRUE	reported	ukb-d-30000_irnt	2	TRUE	174992
rs2015230	T	C	T	C	-0.0143256	-0.0104	0.666192	0.6292	FALSE	FALSE	FALSE	4ilNjd	0.0096	0.2809	PAD	TRUE	reported	8	30920785	1.49e-08	0.0025296	350470	White blood cell (leukocyte) count || id:ukb-d-30000_irnt	TRUE	reported	ukb-d-30000_irnt	2	TRUE	174992
rs2037562	G	A	G	A	0.0144508	-0.0119	0.532222	0.5277	FALSE	FALSE	FALSE	4ilNjd	0.0103	0.2475	PAD	TRUE	reported	3	172125840	1.69e-09	0.00239836	350470	White blood cell (leukocyte) count || id:ukb-d-30000_irnt	TRUE	reported	ukb-d-30000_irnt	2	TRUE	174992
rs2038700	C	T	C	T	0.0333192	0.0121	0.393552	0.4487	FALSE	FALSE	FALSE	4ilNjd	0.0098	0.2141	PAD	TRUE	reported	14	25461989	1.63e-42	0.00243789	350470	White blood cell (leukocyte) count || id:ukb-d-30000_irnt	TRUE	reported	ukb-d-30000_irnt	2	TRUE	174992
rs2062250	A	G	A	G	0.0460611	-0.0047	0.940616	0.8053	FALSE	FALSE	FALSE	4ilNjd	0.0156	0.7626	PAD	TRUE	reported	15	64672002	7.74e-20	0.00505207	350470	White blood cell (leukocyte) count || id:ukb-d-30000_irnt	TRUE	reported	ukb-d-30000_irnt	2	TRUE	174992
rs2068330	G	C	G	C	0.0183569	-0.02	0.356431	0.4194	FALSE	TRUE	FALSE	4ilNjd	0.0093	0.03098	PAD	TRUE	reported	2	163237390	1.4e-13	0.00248178	350470	White blood cell (leukocyte) count || id:ukb-d-30000_irnt	TRUE	reported	ukb-d-30000_irnt	2	TRUE	174992
rs2075864	G	C	G	C	-0.0141133	0.0135	0.407622	0.4482	FALSE	TRUE	TRUE	4ilNjd	0.0093	0.1452	PAD	TRUE	reported	1	207239175	6.27e-09	0.0024293	350470	White blood cell (leukocyte) count || id:ukb-d-30000_irnt	TRUE	reported	ukb-d-30000_irnt	2	FALSE	174992
rs2084312	T	C	T	C	0.0253743	0.0024	0.800126	0.6835	FALSE	FALSE	FALSE	4ilNjd	0.0113	0.8327	PAD	TRUE	reported	17	72695211	1.71e-17	0.00298088	350470	White blood cell (leukocyte) count || id:ukb-d-30000_irnt	TRUE	reported	ukb-d-30000_irnt	2	TRUE	174992
rs2089979	G	A	G	A	-0.0281006	0.0203	0.417972	0.3734	FALSE	FALSE	FALSE	4ilNjd	0.0096	0.03385	PAD	TRUE	reported	3	196501413	3.58e-31	0.00241971	350470	White blood cell (leukocyte) count || id:ukb-d-30000_irnt	TRUE	reported	ukb-d-30000_irnt	2	TRUE	174992
rs2150879	A	G	A	G	0.0317235	0.0169	0.554396	0.5008	FALSE	FALSE	FALSE	4ilNjd	0.0092	0.06703	PAD	TRUE	reported	17	57859210	3.97e-40	0.00239219	350470	White blood cell (leukocyte) count || id:ukb-d-30000_irnt	TRUE	reported	ukb-d-30000_irnt	2	TRUE	174992
rs2158799	G	C	G	C	0.0372663	0.017	0.608105	0.6497	FALSE	TRUE	FALSE	4ilNjd	0.0099	0.08698	PAD	TRUE	reported	7	28277107	3.03e-52	0.00244971	350470	White blood cell (leukocyte) count || id:ukb-d-30000_irnt	TRUE	reported	ukb-d-30000_irnt	2	TRUE	174992
rs2159935	A	G	A	G	-0.022466	-0.0118	0.492465	0.4697	FALSE	FALSE	FALSE	4ilNjd	0.0091	0.1947	PAD	TRUE	reported	4	55521017	3.67e-21	0.00237931	350470	White blood cell (leukocyte) count || id:ukb-d-30000_irnt	TRUE	reported	ukb-d-30000_irnt	2	TRUE	174992
rs2163012	A	G	A	G	-0.0174852	0.0412	0.778094	0.6803	FALSE	FALSE	FALSE	4ilNjd	0.0108	0.00014	PAD	TRUE	reported	4	148268027	1.11e-09	0.00286988	350470	White blood cell (leukocyte) count || id:ukb-d-30000_irnt	TRUE	reported	ukb-d-30000_irnt	2	TRUE	174992
rs2180369	C	T	C	T	0.0229219	-0.0036	0.110322	0.1281	FALSE	FALSE	FALSE	4ilNjd	0.0134	0.7895	PAD	TRUE	reported	14	93516465	1.6e-09	0.00379898	350470	White blood cell (leukocyte) count || id:ukb-d-30000_irnt	TRUE	reported	ukb-d-30000_irnt	2	TRUE	174992
rs2219143	A	G	A	G	0.0169425	-0.0607	0.394444	0.1393	FALSE	FALSE	FALSE	4ilNjd	0.0346	0.07983	PAD	TRUE	reported	9	2622278	1.17e-11	0.00249734	350470	White blood cell (leukocyte) count || id:ukb-d-30000_irnt	TRUE	reported	ukb-d-30000_irnt	2	TRUE	174992
rs2223670	C	G	C	G	-0.0150005	-0.0072	0.312928	0.3791	FALSE	TRUE	FALSE	4ilNjd	0.0098	0.464	PAD	TRUE	reported	20	1937798	8.59e-09	0.00260581	350470	White blood cell (leukocyte) count || id:ukb-d-30000_irnt	TRUE	reported	ukb-d-30000_irnt	2	TRUE	174992
rs2243602	A	T	A	T	-0.0149822	0.0058	0.562242	0.5907	FALSE	TRUE	TRUE	4ilNjd	0.0093	0.5329	PAD	TRUE	reported	20	1546742	4.29e-10	0.0023997	350470	White blood cell (leukocyte) count || id:ukb-d-30000_irnt	TRUE	reported	ukb-d-30000_irnt	2	FALSE	174992
rs2265155	A	G	A	G	0.0215355	-0.0065	0.271076	0.3358	FALSE	FALSE	FALSE	4ilNjd	0.0097	0.5015	PAD	TRUE	reported	13	114195161	8.03e-16	0.00267384	350470	White blood cell (leukocyte) count || id:ukb-d-30000_irnt	TRUE	reported	ukb-d-30000_irnt	2	TRUE	174992
rs2273215	A	G	A	G	-0.0143384	-0.0087	0.458859	0.458	FALSE	FALSE	FALSE	4ilNjd	0.0101	0.3884	PAD	TRUE	reported	6	170586082	2.34e-09	0.00240072	350470	White blood cell (leukocyte) count || id:ukb-d-30000_irnt	TRUE	reported	ukb-d-30000_irnt	2	TRUE	174992
rs2286599	A	G	A	G	0.0307766	-0.0111	0.141034	0.1525	FALSE	FALSE	FALSE	4ilNjd	0.0133	0.4071	PAD	TRUE	reported	12	6499533	5.75e-19	0.00345914	350470	White blood cell (leukocyte) count || id:ukb-d-30000_irnt	TRUE	reported	ukb-d-30000_irnt	2	TRUE	174992
rs2290669	C	A	C	A	-0.0375415	0.0027	0.790633	0.7288	FALSE	FALSE	FALSE	4ilNjd	0.0104	0.7953	PAD	TRUE	reported	19	16495774	9.54e-38	0.002923	350470	White blood cell (leukocyte) count || id:ukb-d-30000_irnt	TRUE	reported	ukb-d-30000_irnt	2	TRUE	174992
rs2293890	C	G	C	G	0.0149128	-0.0034	0.545668	0.504	FALSE	TRUE	TRUE	4ilNjd	0.0097	0.7258	PAD	TRUE	reported	8	126369898	5.21e-10	0.00240027	350470	White blood cell (leukocyte) count || id:ukb-d-30000_irnt	TRUE	reported	ukb-d-30000_irnt	2	FALSE	174992
rs2327531	G	A	G	A	0.0160711	-0.0073	0.209316	0.1921	FALSE	FALSE	FALSE	4ilNjd	0.0118	0.5384	PAD	TRUE	reported	6	135048564	3.94e-08	0.00292542	350470	White blood cell (leukocyte) count || id:ukb-d-30000_irnt	TRUE	reported	ukb-d-30000_irnt	2	TRUE	174992
rs2343592	G	A	G	A	-0.0216137	-0.0147	0.266861	0.2927	FALSE	FALSE	FALSE	4ilNjd	0.01	0.1422	PAD	TRUE	reported	8	106572270	9.85e-16	0.00269195	350470	White blood cell (leukocyte) count || id:ukb-d-30000_irnt	TRUE	reported	ukb-d-30000_irnt	2	TRUE	174992
rs2358581	G	T	G	T	-0.0281991	-0.0113	0.73409	0.6969	FALSE	FALSE	FALSE	4ilNjd	0.01	0.2604	PAD	TRUE	reported	19	10391611	2.28e-25	0.00270919	350470	White blood cell (leukocyte) count || id:ukb-d-30000_irnt	TRUE	reported	ukb-d-30000_irnt	2	TRUE	174992
rs2371108	T	G	T	G	0.019625	-0.0038	0.386441	0.4012	FALSE	FALSE	FALSE	4ilNjd	0.009	0.6726	PAD	TRUE	reported	3	27757018	9.21e-16	0.00244174	350470	White blood cell (leukocyte) count || id:ukb-d-30000_irnt	TRUE	reported	ukb-d-30000_irnt	2	TRUE	174992
rs247826	T	C	T	C	0.0286037	0.0065	0.222989	0.2007	FALSE	FALSE	FALSE	4ilNjd	0.0116	0.5714	PAD	TRUE	reported	16	84582965	1.9e-23	0.00286641	350470	White blood cell (leukocyte) count || id:ukb-d-30000_irnt	TRUE	reported	ukb-d-30000_irnt	2	TRUE	174992
rs2485362	G	A	G	A	-0.0177956	0.0208	0.628607	0.6746	FALSE	FALSE	FALSE	4ilNjd	0.0099	0.03535	PAD	TRUE	reported	6	159503086	5.34e-13	0.0024659	350470	White blood cell (leukocyte) count || id:ukb-d-30000_irnt	TRUE	reported	ukb-d-30000_irnt	2	TRUE	174992
rs2489159	C	T	C	T	0.0222844	-0.0025	0.0972676	0.2259	FALSE	FALSE	FALSE	4ilNjd	0.0125	0.8441	PAD	TRUE	reported	9	126563910	2.95e-08	0.00401905	350470	White blood cell (leukocyte) count || id:ukb-d-30000_irnt	TRUE	reported	ukb-d-30000_irnt	2	TRUE	174992
rs2519093	T	C	T	C	-0.0369199	0.057	0.183973	0.1828	FALSE	FALSE	FALSE	4ilNjd	0.0115	7.1e-07	PAD	TRUE	reported	9	136141870	3.63e-33	0.0030768	350470	White blood cell (leukocyte) count || id:ukb-d-30000_irnt	TRUE	reported	ukb-d-30000_irnt	2	TRUE	174992
rs2524079	A	G	A	G	0.0781447	-0.0082	0.412463	0.4396	FALSE	FALSE	FALSE	4ilNjd	0.0089	0.3583	PAD	TRUE	reported	6	31242174	1e-200	0.00241249	350470	White blood cell (leukocyte) count || id:ukb-d-30000_irnt	TRUE	reported	ukb-d-30000_irnt	2	TRUE	174992
rs2556094	G	A	G	A	-0.0340489	-0.0066	0.833405	0.8075	FALSE	FALSE	FALSE	4ilNjd	0.0115	0.5666	PAD	TRUE	reported	2	160685529	1.68e-26	0.00319584	350470	White blood cell (leukocyte) count || id:ukb-d-30000_irnt	TRUE	reported	ukb-d-30000_irnt	2	TRUE	174992
rs2561758	G	A	G	A	-0.0344511	-0.0127	0.721732	0.7397	FALSE	FALSE	FALSE	4ilNjd	0.0105	0.2275	PAD	TRUE	reported	5	173205282	1.38e-37	0.0026884	350470	White blood cell (leukocyte) count || id:ukb-d-30000_irnt	TRUE	reported	ukb-d-30000_irnt	2	TRUE	174992
rs2570947	C	G	C	G	-0.0188535	-0.0127	0.360333	0.3429	FALSE	TRUE	FALSE	4ilNjd	0.0096	0.1863	PAD	TRUE	reported	8	103882228	2.9e-14	0.00247977	350470	White blood cell (leukocyte) count || id:ukb-d-30000_irnt	TRUE	reported	ukb-d-30000_irnt	2	TRUE	174992
rs2631367	G	C	G	C	0.0325272	0.0205	0.520912	0.5464	FALSE	TRUE	TRUE	4ilNjd	0.009	0.02227	PAD	TRUE	reported	5	131705458	1.89e-42	0.00238177	350470	White blood cell (leukocyte) count || id:ukb-d-30000_irnt	TRUE	reported	ukb-d-30000_irnt	2	FALSE	174992
rs2710804	C	T	C	T	0.019962	-0.0214	0.376818	0.3486	FALSE	FALSE	FALSE	4ilNjd	0.0099	0.03089	PAD	TRUE	reported	7	36084529	4.94e-16	0.00246041	350470	White blood cell (leukocyte) count || id:ukb-d-30000_irnt	TRUE	reported	ukb-d-30000_irnt	2	TRUE	174992
rs2762060	A	G	A	G	-0.0173346	0.0002	0.458597	0.462	FALSE	FALSE	FALSE	4ilNjd	0.009	0.9824	PAD	TRUE	reported	13	50830002	4.47e-13	0.00239398	350470	White blood cell (leukocyte) count || id:ukb-d-30000_irnt	TRUE	reported	ukb-d-30000_irnt	2	TRUE	174992
rs2800881	T	C	T	C	-0.0138427	0.0296	0.653673	0.6515	FALSE	FALSE	FALSE	4ilNjd	0.0212	0.1631	PAD	TRUE	reported	1	112133910	4.49e-08	0.00253035	350470	White blood cell (leukocyte) count || id:ukb-d-30000_irnt	TRUE	reported	ukb-d-30000_irnt	2	TRUE	174992
rs2807742	A	G	A	G	0.0326047	-0.0128	0.769246	0.7668	FALSE	FALSE	FALSE	4ilNjd	0.0109	0.238	PAD	TRUE	reported	10	28781367	1.39e-30	0.00283607	350470	White blood cell (leukocyte) count || id:ukb-d-30000_irnt	TRUE	reported	ukb-d-30000_irnt	2	TRUE	174992
rs2836884	C	T	C	T	-0.0211716	0.0227	0.276359	0.2728	FALSE	FALSE	FALSE	4ilNjd	0.0108	0.03648	PAD	TRUE	reported	21	40467643	2.19e-15	0.00266965	350470	White blood cell (leukocyte) count || id:ukb-d-30000_irnt	TRUE	reported	ukb-d-30000_irnt	2	TRUE	174992
rs28530750	A	G	A	G	0.0502718	-0.0175	0.0433357	0.1668	FALSE	FALSE	FALSE	4ilNjd	0.0187	0.3504	PAD	TRUE	reported	4	36312542	2.65e-17	0.00594139	350470	White blood cell (leukocyte) count || id:ukb-d-30000_irnt	TRUE	reported	ukb-d-30000_irnt	2	TRUE	174992
rs28576226	A	G	A	G	0.0312708	-0.0137	0.123977	0.137	FALSE	FALSE	FALSE	4ilNjd	0.0141	0.33	PAD	TRUE	reported	15	101713668	5.34e-18	0.00361666	350470	White blood cell (leukocyte) count || id:ukb-d-30000_irnt	TRUE	reported	ukb-d-30000_irnt	2	TRUE	174992
rs28621809	T	C	T	C	-0.0218344	0.0189	0.430581	0.4708	FALSE	FALSE	FALSE	4ilNjd	0.0096	0.04899	PAD	TRUE	reported	15	51101606	1.13e-19	0.0024058	350470	White blood cell (leukocyte) count || id:ukb-d-30000_irnt	TRUE	reported	ukb-d-30000_irnt	2	TRUE	174992
rs28719626	T	C	T	C	0.0172947	0.0103	0.344085	0.34	FALSE	FALSE	FALSE	4ilNjd	0.0098	0.2932	PAD	TRUE	reported	9	114659201	4.84e-12	0.00250266	350470	White blood cell (leukocyte) count || id:ukb-d-30000_irnt	TRUE	reported	ukb-d-30000_irnt	2	TRUE	174992
rs291040	C	T	C	T	0.0170298	0.0001	0.329894	0.3101	FALSE	FALSE	FALSE	4ilNjd	0.0098	0.9927	PAD	TRUE	reported	16	57061189	2.1e-11	0.0025422	350470	White blood cell (leukocyte) count || id:ukb-d-30000_irnt	TRUE	reported	ukb-d-30000_irnt	2	TRUE	174992
rs2910580	A	T	A	T	-0.0158469	0.0068	0.656359	0.6625	FALSE	TRUE	FALSE	4ilNjd	0.0111	0.5376	PAD	TRUE	reported	5	57527886	4.25e-10	0.00253771	350470	White blood cell (leukocyte) count || id:ukb-d-30000_irnt	TRUE	reported	ukb-d-30000_irnt	2	TRUE	174992
rs2954017	C	T	C	T	0.0136373	-0.0196	0.520282	0.5472	FALSE	FALSE	FALSE	4ilNjd	0.0094	0.03736	PAD	TRUE	reported	8	126476873	1.08e-08	0.00238474	350470	White blood cell (leukocyte) count || id:ukb-d-30000_irnt	TRUE	reported	ukb-d-30000_irnt	2	TRUE	174992
rs2992836	T	G	T	G	0.0222478	0.0164	0.188506	0.1561	FALSE	FALSE	FALSE	4ilNjd	0.0145	0.2565	PAD	TRUE	reported	9	276053	4.17e-13	0.00306857	350470	White blood cell (leukocyte) count || id:ukb-d-30000_irnt	TRUE	reported	ukb-d-30000_irnt	2	TRUE	174992
rs309190	C	T	C	T	-0.022201	-0.0049	0.894274	0.8947	FALSE	FALSE	FALSE	4ilNjd	0.017	0.772	PAD	TRUE	reported	19	47629264	1.21e-08	0.00389613	350470	White blood cell (leukocyte) count || id:ukb-d-30000_irnt	TRUE	reported	ukb-d-30000_irnt	2	TRUE	174992
rs3135024	C	T	C	T	0.0174763	0.0211	0.239095	0.2443	FALSE	FALSE	FALSE	4ilNjd	0.0103	0.04009	PAD	TRUE	reported	6	33047466	3.66e-10	0.00278821	350470	White blood cell (leukocyte) count || id:ukb-d-30000_irnt	TRUE	reported	ukb-d-30000_irnt	2	TRUE	174992
rs3184504	C	T	C	T	-0.0635332	-0.0491	0.518197	0.5431	FALSE	FALSE	FALSE	4ilNjd	0.0095	2.32e-07	PAD	TRUE	reported	12	111884608	3.66e-157	0.00237747	350470	White blood cell (leukocyte) count || id:ukb-d-30000_irnt	TRUE	reported	ukb-d-30000_irnt	2	TRUE	174992
rs34198449	A	G	A	G	-0.0295864	-0.0052	0.270797	0.2649	FALSE	FALSE	FALSE	4ilNjd	0.0105	0.6215	PAD	TRUE	reported	3	128381270	2.43e-28	0.00267953	350470	White blood cell (leukocyte) count || id:ukb-d-30000_irnt	TRUE	reported	ukb-d-30000_irnt	2	TRUE	174992
rs342294	C	T	C	T	-0.0166983	0.0076	0.456404	0.4376	FALSE	FALSE	FALSE	4ilNjd	0.009	0.3968	PAD	TRUE	reported	7	106372622	2.72e-12	0.00238837	350470	White blood cell (leukocyte) count || id:ukb-d-30000_irnt	TRUE	reported	ukb-d-30000_irnt	2	TRUE	174992
rs34411205	TA	T	TA	T	-0.0168539	-0.0093	0.478333	0.4987	FALSE	FALSE	FALSE	4ilNjd	0.0095	0.3305	PAD	TRUE	reported	10	96198181	1.64e-12	0.0023864	350470	White blood cell (leukocyte) count || id:ukb-d-30000_irnt	TRUE	reported	ukb-d-30000_irnt	2	TRUE	174992
rs34428798	T	C	T	C	-0.0244058	-0.018	0.700491	0.6345	FALSE	FALSE	FALSE	4ilNjd	0.0102	0.0792	PAD	TRUE	reported	12	88828730	6.8e-21	0.00260263	350470	White blood cell (leukocyte) count || id:ukb-d-30000_irnt	TRUE	reported	ukb-d-30000_irnt	2	TRUE	174992
rs34599082	T	C	T	C	-0.144637	0.0584	0.0134277	0.0149	FALSE	FALSE	FALSE	4ilNjd	0.0385	0.1288	PAD	TRUE	reported	1	159175494	1.37e-44	0.0103229	350470	White blood cell (leukocyte) count || id:ukb-d-30000_irnt	TRUE	reported	ukb-d-30000_irnt	2	TRUE	174992
rs34634548	A	C	A	C	-0.028865	-0.004	0.358966	0.3391	FALSE	FALSE	FALSE	4ilNjd	0.0098	0.6838	PAD	TRUE	reported	8	142329460	3.41e-31	0.00248464	350470	White blood cell (leukocyte) count || id:ukb-d-30000_irnt	TRUE	reported	ukb-d-30000_irnt	2	TRUE	174992
rs35112940	A	G	A	G	-0.0218745	-0.0747	0.219906	0.0753	FALSE	FALSE	FALSE	4ilNjd	0.0386	0.05326	PAD	TRUE	reported	19	51738917	2.75e-14	0.00287448	350470	White blood cell (leukocyte) count || id:ukb-d-30000_irnt	TRUE	reported	ukb-d-30000_irnt	2	TRUE	174992
rs35188965	T	C	T	C	-0.0143225	0.0163	0.581642	0.531	FALSE	FALSE	FALSE	4ilNjd	0.009	0.07109	PAD	TRUE	reported	5	1104938	2.89e-09	0.00241206	350470	White blood cell (leukocyte) count || id:ukb-d-30000_irnt	TRUE	reported	ukb-d-30000_irnt	2	TRUE	174992
rs35368205	T	C	T	C	-0.0210113	0.0032	0.199785	0.1767	FALSE	FALSE	FALSE	4ilNjd	0.0119	0.7846	PAD	TRUE	reported	7	73017657	1.48e-12	0.00296893	350470	White blood cell (leukocyte) count || id:ukb-d-30000_irnt	TRUE	reported	ukb-d-30000_irnt	2	TRUE	174992
rs35665365	GCAA	G	GCAA	G	0.014447	0.0188	0.319158	0.4003	FALSE	FALSE	FALSE	4ilNjd	0.0095	0.04943	PAD	TRUE	reported	20	25966710	3.34e-08	0.00261586	350470	White blood cell (leukocyte) count || id:ukb-d-30000_irnt	TRUE	reported	ukb-d-30000_irnt	2	TRUE	174992
rs35844144	T	C	T	C	-0.0160201	-0.0424	0.743567	0.6946	FALSE	FALSE	FALSE	4ilNjd	0.0104	4.39e-05	PAD	TRUE	reported	7	56050525	4.07e-09	0.00272389	350470	White blood cell (leukocyte) count || id:ukb-d-30000_irnt	TRUE	reported	ukb-d-30000_irnt	2	TRUE	174992
rs35963161	A	G	A	G	-0.0140904	-0.0018	0.476035	0.2182	FALSE	FALSE	FALSE	4ilNjd	0.0293	0.9498	PAD	TRUE	reported	20	49210635	7.89e-09	0.00244162	350470	White blood cell (leukocyte) count || id:ukb-d-30000_irnt	TRUE	reported	ukb-d-30000_irnt	2	TRUE	174992
rs368622639	CA	C	CA	C	-0.0208642	0.0102	0.365985	0.3384	FALSE	FALSE	FALSE	4ilNjd	0.0103	0.3235	PAD	TRUE	reported	17	5004720	1.42e-16	0.00252478	350470	White blood cell (leukocyte) count || id:ukb-d-30000_irnt	TRUE	reported	ukb-d-30000_irnt	2	TRUE	174992
rs3735485	G	A	G	A	0.0386465	0.039	0.845925	0.8497	FALSE	FALSE	FALSE	4ilNjd	0.0132	0.003081	PAD	TRUE	reported	7	45009341	1.04e-31	0.00329786	350470	White blood cell (leukocyte) count || id:ukb-d-30000_irnt	TRUE	reported	ukb-d-30000_irnt	2	TRUE	174992
rs3740049	A	G	A	G	-0.0215158	0.0125	0.104561	0.098	FALSE	FALSE	FALSE	4ilNjd	0.0158	0.4305	PAD	TRUE	reported	10	69571336	3.38e-08	0.00389743	350470	White blood cell (leukocyte) count || id:ukb-d-30000_irnt	TRUE	reported	ukb-d-30000_irnt	2	TRUE	174992
rs3747869	C	A	C	A	0.0300353	0.038	0.899974	0.8984	FALSE	FALSE	FALSE	4ilNjd	0.0156	0.01522	PAD	TRUE	reported	10	73520632	3.44e-14	0.00396196	350470	White blood cell (leukocyte) count || id:ukb-d-30000_irnt	TRUE	reported	ukb-d-30000_irnt	2	TRUE	174992
rs3751674	A	G	A	G	-0.014771	0.0189	0.679064	0.6177	FALSE	FALSE	FALSE	4ilNjd	0.0096	0.04763	PAD	TRUE	reported	16	88533971	8.01e-09	0.00256066	350470	White blood cell (leukocyte) count || id:ukb-d-30000_irnt	TRUE	reported	ukb-d-30000_irnt	2	TRUE	174992
rs3761028	G	A	G	A	0.0179756	-0.0101	0.612556	0.6175	FALSE	FALSE	FALSE	4ilNjd	0.0101	0.3199	PAD	TRUE	reported	19	1085966	2.94e-13	0.00246329	350470	White blood cell (leukocyte) count || id:ukb-d-30000_irnt	TRUE	reported	ukb-d-30000_irnt	2	TRUE	174992
rs3762297	T	C	T	C	0.0258184	0.0298	0.182573	0.217	FALSE	FALSE	FALSE	4ilNjd	0.011	0.00644	PAD	TRUE	reported	1	31231680	5.21e-17	0.00308008	350470	White blood cell (leukocyte) count || id:ukb-d-30000_irnt	TRUE	reported	ukb-d-30000_irnt	2	TRUE	174992
rs3778607	G	A	G	A	0.0182954	0.0003	0.548411	0.4921	FALSE	FALSE	FALSE	4ilNjd	0.0102	0.9782	PAD	TRUE	reported	6	403799	2.35e-14	0.00239774	350470	White blood cell (leukocyte) count || id:ukb-d-30000_irnt	TRUE	reported	ukb-d-30000_irnt	2	TRUE	174992
rs3788556	C	T	C	T	0.0148168	0.0055	0.490719	0.5495	FALSE	FALSE	FALSE	4ilNjd	0.0094	0.5573	PAD	TRUE	reported	22	39972162	8.88e-10	0.00241768	350470	White blood cell (leukocyte) count || id:ukb-d-30000_irnt	TRUE	reported	ukb-d-30000_irnt	2	TRUE	174992
rs3795503	T	C	T	C	-0.015846	-0.008	0.315886	0.2886	FALSE	FALSE	FALSE	4ilNjd	0.0101	0.429	PAD	TRUE	reported	1	180905694	6.07e-10	0.00256041	350470	White blood cell (leukocyte) count || id:ukb-d-30000_irnt	TRUE	reported	ukb-d-30000_irnt	2	TRUE	174992
rs385893	C	T	C	T	0.0188395	-0.0014	0.525857	0.4733	FALSE	FALSE	FALSE	4ilNjd	0.0091	0.8776	PAD	TRUE	reported	9	4763176	2.64e-15	0.00238261	350470	White blood cell (leukocyte) count || id:ukb-d-30000_irnt	TRUE	reported	ukb-d-30000_irnt	2	TRUE	174992
rs3917932	G	C	G	C	-0.038286	-0.0111	0.576325	0.5844	FALSE	TRUE	TRUE	4ilNjd	0.0093	0.2329	PAD	TRUE	reported	1	36943916	9.73e-57	0.00241157	350470	White blood cell (leukocyte) count || id:ukb-d-30000_irnt	TRUE	reported	ukb-d-30000_irnt	2	FALSE	174992
rs3937387	G	C	G	C	-0.0144675	-0.0008	0.605432	0.593	FALSE	TRUE	FALSE	4ilNjd	0.0101	0.9343	PAD	TRUE	reported	22	43555194	2.92e-09	0.00243711	350470	White blood cell (leukocyte) count || id:ukb-d-30000_irnt	TRUE	reported	ukb-d-30000_irnt	2	TRUE	174992
rs4074672	T	C	T	C	0.0160414	0.0032	0.368797	0.3526	FALSE	FALSE	FALSE	4ilNjd	0.0093	0.7308	PAD	TRUE	reported	3	183730295	9.18e-11	0.00247551	350470	White blood cell (leukocyte) count || id:ukb-d-30000_irnt	TRUE	reported	ukb-d-30000_irnt	2	TRUE	174992
rs4074882	C	T	C	T	0.0246168	-0.0149	0.74	0.7532	FALSE	FALSE	FALSE	4ilNjd	0.0108	0.1672	PAD	TRUE	reported	2	237780727	1.5e-19	0.00272155	350470	White blood cell (leukocyte) count || id:ukb-d-30000_irnt	TRUE	reported	ukb-d-30000_irnt	2	TRUE	174992
rs41313381	A	C	A	C	0.0401026	-0.0289	0.0311753	0.0277	FALSE	FALSE	FALSE	4ilNjd	0.0292	0.3224	PAD	TRUE	reported	1	79411968	2.25e-09	0.00670723	350470	White blood cell (leukocyte) count || id:ukb-d-30000_irnt	TRUE	reported	ukb-d-30000_irnt	2	TRUE	174992
rs4432538	A	G	A	G	-0.0217979	-0.0104	0.507187	0.5182	FALSE	FALSE	FALSE	4ilNjd	0.009	0.2458	PAD	TRUE	reported	20	8607393	5.64e-20	0.00238185	350470	White blood cell (leukocyte) count || id:ukb-d-30000_irnt	TRUE	reported	ukb-d-30000_irnt	2	TRUE	174992
rs4449583	T	C	T	C	0.0243429	0.0044	0.326246	0.3182	FALSE	FALSE	FALSE	4ilNjd	0.0097	0.6496	PAD	TRUE	reported	5	1284135	1.19e-21	0.00254641	350470	White blood cell (leukocyte) count || id:ukb-d-30000_irnt	TRUE	reported	ukb-d-30000_irnt	2	TRUE	174992
rs445	T	C	T	C	-0.0863188	0.0026	0.0938354	0.1314	FALSE	FALSE	FALSE	4ilNjd	0.0134	0.8438	PAD	TRUE	reported	7	92408370	1.92e-99	0.00407665	350470	White blood cell (leukocyte) count || id:ukb-d-30000_irnt	TRUE	reported	ukb-d-30000_irnt	2	TRUE	174992
rs45563932	T	C	T	C	-0.0219875	-0.0209	0.222197	0.1996	FALSE	FALSE	FALSE	4ilNjd	0.0115	0.06797	PAD	TRUE	reported	10	50374930	1.52e-14	0.00286057	350470	White blood cell (leukocyte) count || id:ukb-d-30000_irnt	TRUE	reported	ukb-d-30000_irnt	2	TRUE	174992
rs4575469	A	G	A	G	0.0155096	-0.0163	0.459731	0.5078	FALSE	FALSE	FALSE	4ilNjd	0.0093	0.07916	PAD	TRUE	reported	14	77860543	8.63e-11	0.00238998	350470	White blood cell (leukocyte) count || id:ukb-d-30000_irnt	TRUE	reported	ukb-d-30000_irnt	2	TRUE	174992
rs4599108	T	C	T	C	-0.0177412	-0.0102	0.484122	0.509	FALSE	FALSE	FALSE	4ilNjd	0.0092	0.268	PAD	TRUE	reported	2	85543222	1.76e-13	0.00240842	350470	White blood cell (leukocyte) count || id:ukb-d-30000_irnt	TRUE	reported	ukb-d-30000_irnt	2	TRUE	174992
rs4623401	G	A	G	A	-0.0204375	-0.0057	0.468417	0.4298	FALSE	FALSE	FALSE	4ilNjd	0.0094	0.5444	PAD	TRUE	reported	8	68797804	1.57e-17	0.00239807	350470	White blood cell (leukocyte) count || id:ukb-d-30000_irnt	TRUE	reported	ukb-d-30000_irnt	2	TRUE	174992
rs4703890	A	G	A	G	-0.034331	0.0059	0.882421	0.858	FALSE	FALSE	FALSE	4ilNjd	0.0129	0.6482	PAD	TRUE	reported	5	71748624	1.5e-20	0.003694	350470	White blood cell (leukocyte) count || id:ukb-d-30000_irnt	TRUE	reported	ukb-d-30000_irnt	2	TRUE	174992
rs4733823	T	C	T	C	0.017559	0.0009	0.456069	0.459	FALSE	FALSE	FALSE	4ilNjd	0.0089	0.9214	PAD	TRUE	reported	8	129014697	2.36e-13	0.00239655	350470	White blood cell (leukocyte) count || id:ukb-d-30000_irnt	TRUE	reported	ukb-d-30000_irnt	2	TRUE	174992
rs4746521	A	G	A	G	0.016827	-0.0033	0.277189	0.2644	FALSE	FALSE	FALSE	4ilNjd	0.0104	0.7533	PAD	TRUE	reported	10	64437474	2.53e-10	0.00266038	350470	White blood cell (leukocyte) count || id:ukb-d-30000_irnt	TRUE	reported	ukb-d-30000_irnt	2	TRUE	174992
rs4760	G	A	G	A	-0.0586701	0.0267	0.156474	0.1432	FALSE	FALSE	FALSE	4ilNjd	0.0134	0.04698	PAD	TRUE	reported	19	44153100	6.61e-72	0.00327102	350470	White blood cell (leukocyte) count || id:ukb-d-30000_irnt	TRUE	reported	ukb-d-30000_irnt	2	TRUE	174992
rs4796657	A	C	A	C	-0.0145737	-0.0337	0.57164	0.5423	FALSE	FALSE	FALSE	4ilNjd	0.0093	0.000273	PAD	TRUE	reported	17	40589978	1.39e-09	0.0024063	350470	White blood cell (leukocyte) count || id:ukb-d-30000_irnt	TRUE	reported	ukb-d-30000_irnt	2	TRUE	174992
rs4800151	A	G	A	G	0.0151141	-0.0106	0.466546	0.445	FALSE	FALSE	FALSE	4ilNjd	0.0094	0.257	PAD	TRUE	reported	18	20771130	2.42e-10	0.00238698	350470	White blood cell (leukocyte) count || id:ukb-d-30000_irnt	TRUE	reported	ukb-d-30000_irnt	2	TRUE	174992
rs4809330	G	A	G	A	0.0167475	0.0408	0.666385	0.7079	FALSE	FALSE	FALSE	4ilNjd	0.0102	5.96e-05	PAD	TRUE	reported	20	62349586	3e-11	0.00251967	350470	White blood cell (leukocyte) count || id:ukb-d-30000_irnt	TRUE	reported	ukb-d-30000_irnt	2	TRUE	174992
rs4812448	C	T	C	T	0.0237375	-0.0222	0.619584	0.6253	FALSE	FALSE	FALSE	4ilNjd	0.0099	0.02535	PAD	TRUE	reported	20	39272737	7.25e-22	0.00246991	350470	White blood cell (leukocyte) count || id:ukb-d-30000_irnt	TRUE	reported	ukb-d-30000_irnt	2	TRUE	174992
rs4833085	A	G	A	G	0.0226112	0.0138	0.801635	0.7978	FALSE	FALSE	FALSE	4ilNjd	0.0122	0.2577	PAD	TRUE	reported	4	38688919	5e-14	0.00300192	350470	White blood cell (leukocyte) count || id:ukb-d-30000_irnt	TRUE	reported	ukb-d-30000_irnt	2	TRUE	174992
rs4844392	G	C	G	C	-0.0292952	-0.0066	0.225472	0.2103	FALSE	TRUE	FALSE	4ilNjd	0.0111	0.5551	PAD	TRUE	reported	1	207991209	8.53e-25	0.00284906	350470	White blood cell (leukocyte) count || id:ukb-d-30000_irnt	TRUE	reported	ukb-d-30000_irnt	2	TRUE	174992
rs4952073	C	T	C	T	0.0157311	0.0395	0.702921	0.7487	FALSE	FALSE	FALSE	4ilNjd	0.0476	0.4066	PAD	TRUE	reported	2	31457981	2.33e-09	0.00263366	350470	White blood cell (leukocyte) count || id:ukb-d-30000_irnt	TRUE	reported	ukb-d-30000_irnt	2	TRUE	174992
rs504848	T	C	T	C	0.0135118	-0.0024	0.422286	0.4682	FALSE	FALSE	FALSE	4ilNjd	0.009	0.7895	PAD	TRUE	reported	1	160794497	2.01e-08	0.00240803	350470	White blood cell (leukocyte) count || id:ukb-d-30000_irnt	TRUE	reported	ukb-d-30000_irnt	2	TRUE	174992
rs509596	A	G	A	G	0.020188	-0.0032	0.553585	0.5586	FALSE	FALSE	FALSE	4ilNjd	0.0091	0.7228	PAD	TRUE	reported	6	122799541	3.46e-17	0.00239468	350470	White blood cell (leukocyte) count || id:ukb-d-30000_irnt	TRUE	reported	ukb-d-30000_irnt	2	TRUE	174992
rs527393	A	G	A	G	-0.0255868	-0.0112	0.469098	0.4365	FALSE	FALSE	FALSE	4ilNjd	0.0091	0.22	PAD	TRUE	reported	2	169709757	6.17e-27	0.00238078	350470	White blood cell (leukocyte) count || id:ukb-d-30000_irnt	TRUE	reported	ukb-d-30000_irnt	2	TRUE	174992
rs527544	T	G	T	G	0.0143474	0.0042	0.422691	0.4774	FALSE	FALSE	FALSE	4ilNjd	0.01	0.674	PAD	TRUE	reported	18	51762866	4e-09	0.00243818	350470	White blood cell (leukocyte) count || id:ukb-d-30000_irnt	TRUE	reported	ukb-d-30000_irnt	2	TRUE	174992
rs55659176	T	C	T	C	0.0200719	0.0033	0.169506	0.1722	FALSE	FALSE	FALSE	4ilNjd	0.014	0.8116	PAD	TRUE	reported	3	140927025	3.35e-10	0.00319521	350470	White blood cell (leukocyte) count || id:ukb-d-30000_irnt	TRUE	reported	ukb-d-30000_irnt	2	TRUE	174992
rs55756957	G	A	G	A	0.0154804	-0.0057	0.253864	0.2496	FALSE	FALSE	FALSE	4ilNjd	0.0102	0.5785	PAD	TRUE	reported	11	118747576	2.79e-08	0.00278713	350470	White blood cell (leukocyte) count || id:ukb-d-30000_irnt	TRUE	reported	ukb-d-30000_irnt	2	TRUE	174992
rs55797987	A	G	A	G	0.0194965	-0.0051	0.452828	0.4399	FALSE	FALSE	FALSE	4ilNjd	0.0098	0.6056	PAD	TRUE	reported	17	27962197	6.7e-16	0.00241406	350470	White blood cell (leukocyte) count || id:ukb-d-30000_irnt	TRUE	reported	ukb-d-30000_irnt	2	TRUE	174992
rs56095122	G	A	G	A	-0.0564698	-0.1194	0.017632	0.0181	FALSE	FALSE	FALSE	4ilNjd	0.059	0.04314	PAD	TRUE	reported	4	103736838	4.14e-10	0.0090369	350470	White blood cell (leukocyte) count || id:ukb-d-30000_irnt	TRUE	reported	ukb-d-30000_irnt	2	TRUE	174992
rs56106243	T	C	T	C	-0.0192576	-0.0104	0.35367	0.3184	FALSE	FALSE	FALSE	4ilNjd	0.0098	0.2909	PAD	TRUE	reported	6	90975990	9.49e-15	0.00248607	350470	White blood cell (leukocyte) count || id:ukb-d-30000_irnt	TRUE	reported	ukb-d-30000_irnt	2	TRUE	174992
rs56150420	A	G	A	G	0.0309794	0.0015	0.223628	0.1994	FALSE	FALSE	FALSE	4ilNjd	0.0118	0.9022	PAD	TRUE	reported	9	113892783	2.53e-27	0.00286076	350470	White blood cell (leukocyte) count || id:ukb-d-30000_irnt	TRUE	reported	ukb-d-30000_irnt	2	TRUE	174992
rs56204645	C	T	C	T	-0.0207953	0.0276	0.213571	0.1902	FALSE	FALSE	FALSE	4ilNjd	0.0112	0.01371	PAD	TRUE	reported	8	55421769	7.77e-13	0.00290216	350470	White blood cell (leukocyte) count || id:ukb-d-30000_irnt	TRUE	reported	ukb-d-30000_irnt	2	TRUE	174992
rs56293029	A	C	A	C	-0.0467221	0.0046	0.257068	0.248	FALSE	FALSE	FALSE	4ilNjd	0.0104	0.6608	PAD	TRUE	reported	6	135419039	9.17e-65	0.00274883	350470	White blood cell (leukocyte) count || id:ukb-d-30000_irnt	TRUE	reported	ukb-d-30000_irnt	2	TRUE	174992
rs56320266	T	C	T	C	-0.0163372	0.0181	0.249939	0.2452	FALSE	FALSE	FALSE	4ilNjd	0.0112	0.1061	PAD	TRUE	reported	1	93479471	3.81e-09	0.00277266	350470	White blood cell (leukocyte) count || id:ukb-d-30000_irnt	TRUE	reported	ukb-d-30000_irnt	2	TRUE	174992
rs56340469	G	C	G	C	-0.038427	0.0072	0.0537126	0.0518	FALSE	TRUE	FALSE	4ilNjd	0.0213	0.7362	PAD	TRUE	reported	16	3746769	3.61e-13	0.00528581	350470	White blood cell (leukocyte) count || id:ukb-d-30000_irnt	TRUE	reported	ukb-d-30000_irnt	2	TRUE	174992
rs56388170	T	G	T	G	0.0546301	0.0095	0.291513	0.2952	FALSE	FALSE	FALSE	4ilNjd	0.0117	0.4185	PAD	TRUE	reported	7	28724374	2.48e-95	0.00263629	350470	White blood cell (leukocyte) count || id:ukb-d-30000_irnt	TRUE	reported	ukb-d-30000_irnt	2	TRUE	174992
rs571497	A	G	A	G	-0.0310844	0.0228	0.152504	0.1574	FALSE	FALSE	FALSE	4ilNjd	0.014	0.1033	PAD	TRUE	reported	19	7827830	1.59e-20	0.00334684	350470	White blood cell (leukocyte) count || id:ukb-d-30000_irnt	TRUE	reported	ukb-d-30000_irnt	2	TRUE	174992
rs5760105	T	C	T	C	0.0191378	0.0035	0.74495	0.7537	FALSE	FALSE	FALSE	4ilNjd	0.0109	0.7471	PAD	TRUE	reported	22	24249739	4.75e-12	0.0027684	350470	White blood cell (leukocyte) count || id:ukb-d-30000_irnt	TRUE	reported	ukb-d-30000_irnt	2	TRUE	174992
rs58106596	A	G	A	G	-0.0175125	0.0027	0.221327	0.307	FALSE	FALSE	FALSE	4ilNjd	0.0105	0.7988	PAD	TRUE	reported	2	232579379	1.3e-09	0.00288614	350470	White blood cell (leukocyte) count || id:ukb-d-30000_irnt	TRUE	reported	ukb-d-30000_irnt	2	TRUE	174992
rs58408429	C	T	C	T	-0.028102	0.0273	0.184882	0.1977	FALSE	FALSE	FALSE	4ilNjd	0.0115	0.01735	PAD	TRUE	reported	4	57769824	4.74e-20	0.00306445	350470	White blood cell (leukocyte) count || id:ukb-d-30000_irnt	TRUE	reported	ukb-d-30000_irnt	2	TRUE	174992
rs5891768	TA	T	TA	T	-0.0195088	0.017	0.605823	0.3274	FALSE	FALSE	FALSE	4ilNjd	0.024	0.4799	PAD	TRUE	reported	8	61475573	5.54e-15	0.00249654	350470	White blood cell (leukocyte) count || id:ukb-d-30000_irnt	TRUE	reported	ukb-d-30000_irnt	2	TRUE	174992
rs59085061	G	A	G	A	-0.0406614	-0.033	0.0396376	0.047	FALSE	FALSE	FALSE	4ilNjd	0.0232	0.1539	PAD	TRUE	reported	10	89681458	3.08e-11	0.00612086	350470	White blood cell (leukocyte) count || id:ukb-d-30000_irnt	TRUE	reported	ukb-d-30000_irnt	2	TRUE	174992
rs60466842	A	C	A	C	-0.026431	0.0015	0.0864295	0.0985	FALSE	FALSE	FALSE	4ilNjd	0.0161	0.9278	PAD	TRUE	reported	7	8024840	4.54e-10	0.00423952	350470	White blood cell (leukocyte) count || id:ukb-d-30000_irnt	TRUE	reported	ukb-d-30000_irnt	2	TRUE	174992
rs60918921	A	C	A	C	-0.0186708	0.0127	0.618002	0.6165	FALSE	FALSE	FALSE	4ilNjd	0.0109	0.2406	PAD	TRUE	reported	1	23850590	9.62e-14	0.00250742	350470	White blood cell (leukocyte) count || id:ukb-d-30000_irnt	TRUE	reported	ukb-d-30000_irnt	2	TRUE	174992
rs61043854	CT	C	CT	C	-0.021029	-0.0125	0.731805	0.7196	FALSE	FALSE	FALSE	4ilNjd	0.0116	0.2788	PAD	TRUE	reported	1	46321005	4.97e-15	0.00268636	350470	White blood cell (leukocyte) count || id:ukb-d-30000_irnt	TRUE	reported	ukb-d-30000_irnt	2	TRUE	174992
rs61263220	GAT	G	GAT	G	-0.0153011	-0.0459	0.320088	0.3259	FALSE	FALSE	FALSE	4ilNjd	0.0428	0.2832	PAD	TRUE	reported	15	75671228	5.73e-09	0.00262694	350470	White blood cell (leukocyte) count || id:ukb-d-30000_irnt	TRUE	reported	ukb-d-30000_irnt	2	TRUE	174992
rs61804210	T	C	T	C	-0.0316254	-0.0133	0.105062	0.1	FALSE	FALSE	FALSE	4ilNjd	0.0159	0.3999	PAD	TRUE	reported	1	161670827	3.85e-16	0.00388352	350470	White blood cell (leukocyte) count || id:ukb-d-30000_irnt	TRUE	reported	ukb-d-30000_irnt	2	TRUE	174992
rs61838753	C	A	C	A	-0.0145661	0.0164	0.671756	0.6098	FALSE	FALSE	FALSE	4ilNjd	0.0098	0.09404	PAD	TRUE	reported	1	247569300	1.24e-08	0.00255821	350470	White blood cell (leukocyte) count || id:ukb-d-30000_irnt	TRUE	reported	ukb-d-30000_irnt	2	TRUE	174992
rs61863767	T	C	T	C	0.0387696	-0.0039	0.596932	0.558	FALSE	FALSE	FALSE	4ilNjd	0.0092	0.673	PAD	TRUE	reported	10	99084426	1.72e-57	0.00242547	350470	White blood cell (leukocyte) count || id:ukb-d-30000_irnt	TRUE	reported	ukb-d-30000_irnt	2	TRUE	174992
rs61871633	T	C	T	C	-0.0239141	0.0602	0.086909	0.0667	FALSE	FALSE	FALSE	4ilNjd	0.0204	0.003146	PAD	TRUE	reported	11	2366260	1.5e-08	0.00422379	350470	White blood cell (leukocyte) count || id:ukb-d-30000_irnt	TRUE	reported	ukb-d-30000_irnt	2	TRUE	174992
rs61878772	G	C	G	C	-0.0149143	-0.0225	0.678907	0.6261	FALSE	TRUE	FALSE	4ilNjd	0.0097	0.0206	PAD	TRUE	reported	11	12873769	5.44e-09	0.0025568	350470	White blood cell (leukocyte) count || id:ukb-d-30000_irnt	TRUE	reported	ukb-d-30000_irnt	2	TRUE	174992
rs62019345	A	G	A	G	0.0178519	0.0037	0.183569	0.1898	FALSE	FALSE	FALSE	4ilNjd	0.0116	0.7491	PAD	TRUE	reported	15	90916183	7.54e-09	0.00308934	350470	White blood cell (leukocyte) count || id:ukb-d-30000_irnt	TRUE	reported	ukb-d-30000_irnt	2	TRUE	174992
rs62051025	T	C	T	C	0.0182034	-0.0197	0.213214	0.1818	FALSE	FALSE	FALSE	4ilNjd	0.0134	0.1409	PAD	TRUE	reported	16	85980206	5.76e-10	0.00293743	350470	White blood cell (leukocyte) count || id:ukb-d-30000_irnt	TRUE	reported	ukb-d-30000_irnt	2	TRUE	174992
rs62089694	G	C	G	C	0.0194161	0.0149	0.160618	0.1807	FALSE	TRUE	FALSE	4ilNjd	0.0121	0.2195	PAD	TRUE	reported	17	2723868	2.7e-09	0.00326383	350470	White blood cell (leukocyte) count || id:ukb-d-30000_irnt	TRUE	reported	ukb-d-30000_irnt	2	TRUE	174992
rs6432335	G	T	G	T	0.0205949	0.0178	0.45093	0.4717	FALSE	FALSE	FALSE	4ilNjd	0.0091	0.05041	PAD	TRUE	reported	2	12928971	7.24e-18	0.00239157	350470	White blood cell (leukocyte) count || id:ukb-d-30000_irnt	TRUE	reported	ukb-d-30000_irnt	2	TRUE	174992
rs6440732	A	C	A	C	0.0196403	-0.0141	0.82351	0.8447	FALSE	FALSE	FALSE	4ilNjd	0.0135	0.2951	PAD	TRUE	reported	3	150990510	3.38e-10	0.00312718	350470	White blood cell (leukocyte) count || id:ukb-d-30000_irnt	TRUE	reported	ukb-d-30000_irnt	2	TRUE	174992
rs6580229	G	A	G	A	0.0248802	-0.0075	0.615905	0.6459	FALSE	FALSE	FALSE	4ilNjd	0.0094	0.4217	PAD	TRUE	reported	5	141510754	2.81e-24	0.00244722	350470	White blood cell (leukocyte) count || id:ukb-d-30000_irnt	TRUE	reported	ukb-d-30000_irnt	2	TRUE	174992
rs6583435	A	C	A	C	0.0191832	-0.0056	0.674487	0.6932	FALSE	FALSE	FALSE	4ilNjd	0.0096	0.5586	PAD	TRUE	reported	7	50293405	4.61e-14	0.00254328	350470	White blood cell (leukocyte) count || id:ukb-d-30000_irnt	TRUE	reported	ukb-d-30000_irnt	2	TRUE	174992
rs6679677	A	C	A	C	-0.0474067	0.0005	0.102468	0.0908	FALSE	FALSE	FALSE	4ilNjd	0.0166	0.974	PAD	TRUE	reported	1	114303808	1.06e-33	0.00391771	350470	White blood cell (leukocyte) count || id:ukb-d-30000_irnt	TRUE	reported	ukb-d-30000_irnt	2	TRUE	174992
rs6731993	T	A	T	A	0.0222461	-0.0018	0.409919	0.3885	FALSE	TRUE	FALSE	4ilNjd	0.0103	0.8635	PAD	TRUE	reported	2	65642097	5.17e-20	0.00242834	350470	White blood cell (leukocyte) count || id:ukb-d-30000_irnt	TRUE	reported	ukb-d-30000_irnt	2	TRUE	174992
rs6734238	G	A	G	A	0.033741	-0.0241	0.402047	0.4093	FALSE	FALSE	FALSE	4ilNjd	0.009	0.00741	PAD	TRUE	reported	2	113841030	4.64e-44	0.00242318	350470	White blood cell (leukocyte) count || id:ukb-d-30000_irnt	TRUE	reported	ukb-d-30000_irnt	2	TRUE	174992
rs67584485	G	A	G	A	-0.0163559	-0.016	0.275783	0.244	FALSE	FALSE	FALSE	4ilNjd	0.011	0.1449	PAD	TRUE	reported	2	43762195	9.63e-10	0.00267443	350470	White blood cell (leukocyte) count || id:ukb-d-30000_irnt	TRUE	reported	ukb-d-30000_irnt	2	TRUE	174992
rs67684915	G	C	G	C	-0.0205934	0.002	0.195228	0.1853	FALSE	TRUE	FALSE	4ilNjd	0.0125	0.8762	PAD	TRUE	reported	12	4322852	9.7e-12	0.00302346	350470	White blood cell (leukocyte) count || id:ukb-d-30000_irnt	TRUE	reported	ukb-d-30000_irnt	2	TRUE	174992
rs6878780	C	T	C	T	0.0164863	-0.0137	0.425726	0.4374	FALSE	FALSE	FALSE	4ilNjd	0.009	0.1275	PAD	TRUE	reported	5	122093740	7.4e-12	0.00240678	350470	White blood cell (leukocyte) count || id:ukb-d-30000_irnt	TRUE	reported	ukb-d-30000_irnt	2	TRUE	174992
rs6894901	G	T	G	T	-0.0224694	0.0034	0.230424	0.2167	FALSE	FALSE	FALSE	4ilNjd	0.0113	0.7676	PAD	TRUE	reported	5	118739748	2.54e-15	0.00283993	350470	White blood cell (leukocyte) count || id:ukb-d-30000_irnt	TRUE	reported	ukb-d-30000_irnt	2	TRUE	174992
rs696	T	C	T	C	0.0153146	-0.0039	0.361652	0.4162	FALSE	FALSE	FALSE	4ilNjd	0.0091	0.6682	PAD	TRUE	reported	14	35871093	6.09e-10	0.00247479	350470	White blood cell (leukocyte) count || id:ukb-d-30000_irnt	TRUE	reported	ukb-d-30000_irnt	2	TRUE	174992
rs696825	T	C	T	C	-0.0247676	0.0011	0.251162	0.3342	FALSE	FALSE	FALSE	4ilNjd	0.0102	0.9143	PAD	TRUE	reported	9	86583076	1.68e-19	0.00274188	350470	White blood cell (leukocyte) count || id:ukb-d-30000_irnt	TRUE	reported	ukb-d-30000_irnt	2	TRUE	174992
rs7025371	G	A	G	A	-0.0135951	0.001	0.557134	0.5686	FALSE	FALSE	FALSE	4ilNjd	0.0092	0.9107	PAD	TRUE	reported	9	116085822	1.64e-08	0.00240778	350470	White blood cell (leukocyte) count || id:ukb-d-30000_irnt	TRUE	reported	ukb-d-30000_irnt	2	TRUE	174992
rs703133	T	G	T	G	0.0140902	-0.0016	0.587889	0.5417	FALSE	FALSE	FALSE	4ilNjd	0.0094	0.8627	PAD	TRUE	reported	1	158672220	6e-09	0.00242227	350470	White blood cell (leukocyte) count || id:ukb-d-30000_irnt	TRUE	reported	ukb-d-30000_irnt	2	TRUE	174992
rs7036656	T	C	T	C	0.0294893	-0.0171	0.722463	0.7349	FALSE	FALSE	FALSE	4ilNjd	0.0119	0.1504	PAD	TRUE	reported	9	21990457	1.57e-28	0.00266121	350470	White blood cell (leukocyte) count || id:ukb-d-30000_irnt	TRUE	reported	ukb-d-30000_irnt	2	TRUE	174992
rs706809	C	T	C	T	0.0176695	-0.0055	0.77408	0.7875	FALSE	FALSE	FALSE	4ilNjd	0.0116	0.6355	PAD	TRUE	reported	12	52294257	6.5e-10	0.00286013	350470	White blood cell (leukocyte) count || id:ukb-d-30000_irnt	TRUE	reported	ukb-d-30000_irnt	2	TRUE	174992
rs7088656	A	G	A	G	-0.0195241	0.0083	0.302451	0.3244	FALSE	FALSE	FALSE	4ilNjd	0.0098	0.3991	PAD	TRUE	reported	10	126324077	6.02e-14	0.00260048	350470	White blood cell (leukocyte) count || id:ukb-d-30000_irnt	TRUE	reported	ukb-d-30000_irnt	2	TRUE	174992
rs71216283	T	TA	T	TA	0.0131095	-0.0036	0.527319	0.5061	FALSE	FALSE	FALSE	4ilNjd	0.009	0.6883	PAD	TRUE	reported	4	80687246	3.89e-08	0.00238523	350470	White blood cell (leukocyte) count || id:ukb-d-30000_irnt	TRUE	reported	ukb-d-30000_irnt	2	TRUE	174992
rs71398960	T	C	T	C	0.0160157	-0.0111	0.354411	0.33	FALSE	FALSE	FALSE	4ilNjd	0.0099	0.2628	PAD	TRUE	reported	15	78180712	1.59e-10	0.00250366	350470	White blood cell (leukocyte) count || id:ukb-d-30000_irnt	TRUE	reported	ukb-d-30000_irnt	2	TRUE	174992
rs71468750	A	G	A	G	0.01479	0.0114	0.412518	0.4619	FALSE	FALSE	FALSE	4ilNjd	0.0097	0.2419	PAD	TRUE	reported	11	120205560	2.05e-09	0.00246738	350470	White blood cell (leukocyte) count || id:ukb-d-30000_irnt	TRUE	reported	ukb-d-30000_irnt	2	TRUE	174992
rs7225843	C	T	C	T	-0.0310287	-0.0029	0.202837	0.2847	FALSE	FALSE	FALSE	4ilNjd	0.011	0.7932	PAD	TRUE	reported	17	2001825	1.02e-25	0.00295937	350470	White blood cell (leukocyte) count || id:ukb-d-30000_irnt	TRUE	reported	ukb-d-30000_irnt	2	TRUE	174992
rs72494444	T	C	T	C	-0.0221789	0.0004	0.114578	0.2813	FALSE	FALSE	FALSE	4ilNjd	0.0128	0.9764	PAD	TRUE	reported	7	99024900	3.08e-09	0.00374187	350470	White blood cell (leukocyte) count || id:ukb-d-30000_irnt	TRUE	reported	ukb-d-30000_irnt	2	TRUE	174992
rs72726027	C	T	C	T	-0.0477842	-0.0149	0.110646	0.1132	FALSE	FALSE	FALSE	4ilNjd	0.0141	0.2898	PAD	TRUE	reported	15	42248826	2.24e-36	0.00379334	350470	White blood cell (leukocyte) count || id:ukb-d-30000_irnt	TRUE	reported	ukb-d-30000_irnt	2	TRUE	174992
rs72747074	A	G	A	G	0.0167679	0.0017	0.311414	0.2992	FALSE	FALSE	FALSE	4ilNjd	0.0102	0.8703	PAD	TRUE	reported	9	91545621	1.01e-10	0.00259346	350470	White blood cell (leukocyte) count || id:ukb-d-30000_irnt	TRUE	reported	ukb-d-30000_irnt	2	TRUE	174992
rs72790862	C	T	C	T	-0.0238934	0.0137	0.308543	0.2884	FALSE	FALSE	FALSE	4ilNjd	0.01	0.171	PAD	TRUE	reported	10	44880260	2.14e-20	0.00258147	350470	White blood cell (leukocyte) count || id:ukb-d-30000_irnt	TRUE	reported	ukb-d-30000_irnt	2	TRUE	174992
rs72796158	C	T	C	T	0.0358758	-0.0039	0.130439	0.123	FALSE	FALSE	FALSE	4ilNjd	0.0138	0.776	PAD	TRUE	reported	2	23935727	3.19e-24	0.003533	350470	White blood cell (leukocyte) count || id:ukb-d-30000_irnt	TRUE	reported	ukb-d-30000_irnt	2	TRUE	174992
rs72973711	T	A	T	A	-0.0361406	0.0068	0.0667485	0.0639	FALSE	TRUE	FALSE	4ilNjd	0.0195	0.7263	PAD	TRUE	reported	18	74072245	3.55e-14	0.00476984	350470	White blood cell (leukocyte) count || id:ukb-d-30000_irnt	TRUE	reported	ukb-d-30000_irnt	2	TRUE	174992
rs73003836	T	C	T	C	0.0250977	0.0059	0.099251	0.0903	FALSE	FALSE	FALSE	4ilNjd	0.0163	0.7178	PAD	TRUE	reported	11	100584671	2.82e-10	0.00397845	350470	White blood cell (leukocyte) count || id:ukb-d-30000_irnt	TRUE	reported	ukb-d-30000_irnt	2	TRUE	174992
rs73016721	T	A	T	A	0.0165365	0.0098	0.273385	0.2815	FALSE	TRUE	FALSE	4ilNjd	0.0112	0.3801	PAD	TRUE	reported	19	16416657	7.67e-10	0.00268808	350470	White blood cell (leukocyte) count || id:ukb-d-30000_irnt	TRUE	reported	ukb-d-30000_irnt	2	TRUE	174992
rs7315903	C	A	C	A	-0.0178315	0.0071	0.318671	0.3143	FALSE	FALSE	FALSE	4ilNjd	0.0097	0.4624	PAD	TRUE	reported	12	49130795	3.08e-12	0.0025568	350470	White blood cell (leukocyte) count || id:ukb-d-30000_irnt	TRUE	reported	ukb-d-30000_irnt	2	TRUE	174992
rs7398356	T	A	T	A	-0.0242437	-0.0216	0.638243	0.5794	FALSE	TRUE	TRUE	4ilNjd	0.0097	0.02521	PAD	TRUE	reported	12	50691165	1.37e-22	0.00247865	350470	White blood cell (leukocyte) count || id:ukb-d-30000_irnt	TRUE	reported	ukb-d-30000_irnt	2	FALSE	174992
rs74467920	C	T	C	T	0.0203805	-0.0191	0.123021	0.1213	FALSE	FALSE	FALSE	4ilNjd	0.0149	0.1987	PAD	TRUE	reported	2	144332582	1.87e-08	0.00362379	350470	White blood cell (leukocyte) count || id:ukb-d-30000_irnt	TRUE	reported	ukb-d-30000_irnt	2	TRUE	174992
rs74480102	A	G	A	G	-0.052228	-0.0448	0.0431592	0.0353	FALSE	FALSE	FALSE	4ilNjd	0.0307	0.1442	PAD	TRUE	reported	17	7742601	4.43e-19	0.00585113	350470	White blood cell (leukocyte) count || id:ukb-d-30000_irnt	TRUE	reported	ukb-d-30000_irnt	2	TRUE	174992
rs74497536	A	G	A	G	-0.0448514	0.0697	0.0234754	0.0179	FALSE	FALSE	FALSE	4ilNjd	0.0415	0.09302	PAD	TRUE	reported	3	152018102	1.78e-08	0.00796309	350470	White blood cell (leukocyte) count || id:ukb-d-30000_irnt	TRUE	reported	ukb-d-30000_irnt	2	TRUE	174992
rs75132263	T	C	T	C	0.0339341	-0.0102	0.0441879	0.0363	FALSE	FALSE	FALSE	4ilNjd	0.0282	0.717	PAD	TRUE	reported	7	117052880	5.82e-09	0.0058285	350470	White blood cell (leukocyte) count || id:ukb-d-30000_irnt	TRUE	reported	ukb-d-30000_irnt	2	TRUE	174992
rs75153093	C	T	C	T	-0.0256722	0.0079	0.0810285	0.1807	FALSE	FALSE	FALSE	4ilNjd	0.0136	0.5613	PAD	TRUE	reported	6	20862893	2.38e-08	0.00459912	350470	White blood cell (leukocyte) count || id:ukb-d-30000_irnt	TRUE	reported	ukb-d-30000_irnt	2	TRUE	174992
rs75475627	G	C	G	C	0.0321288	-0.0416	0.0761828	0.0895	FALSE	TRUE	FALSE	4ilNjd	0.0193	0.03101	PAD	TRUE	reported	2	54787592	2.01e-12	0.00456748	350470	White blood cell (leukocyte) count || id:ukb-d-30000_irnt	TRUE	reported	ukb-d-30000_irnt	2	TRUE	174992
rs7564652	G	C	G	C	0.0202741	-0.0044	0.675112	0.652	FALSE	TRUE	FALSE	4ilNjd	0.0104	0.6717	PAD	TRUE	reported	2	101777381	1.69e-15	0.00254613	350470	White blood cell (leukocyte) count || id:ukb-d-30000_irnt	TRUE	reported	ukb-d-30000_irnt	2	TRUE	174992
rs7573465	T	G	T	G	0.0303766	-0.0103	0.557876	0.5499	FALSE	FALSE	FALSE	4ilNjd	0.0089	0.251	PAD	TRUE	reported	2	182315885	1.12e-36	0.002401	350470	White blood cell (leukocyte) count || id:ukb-d-30000_irnt	TRUE	reported	ukb-d-30000_irnt	2	TRUE	174992
rs758374	C	T	C	T	0.0196794	0.0053	0.304544	0.2893	FALSE	FALSE	FALSE	4ilNjd	0.0101	0.5981	PAD	TRUE	reported	22	19971552	2.58e-14	0.00258329	350470	White blood cell (leukocyte) count || id:ukb-d-30000_irnt	TRUE	reported	ukb-d-30000_irnt	2	TRUE	174992
rs75859969	C	A	C	A	-0.018859	0.0085	0.155511	0.1775	FALSE	FALSE	FALSE	4ilNjd	0.0121	0.4853	PAD	TRUE	reported	16	50160737	1.06e-08	0.00329656	350470	White blood cell (leukocyte) count || id:ukb-d-30000_irnt	TRUE	reported	ukb-d-30000_irnt	2	TRUE	174992
rs760402	A	G	A	G	-0.0159494	0.0034	0.68766	0.6969	FALSE	FALSE	FALSE	4ilNjd	0.01	0.7356	PAD	TRUE	reported	9	35686376	5.83e-10	0.00257453	350470	White blood cell (leukocyte) count || id:ukb-d-30000_irnt	TRUE	reported	ukb-d-30000_irnt	2	TRUE	174992
rs76082446	A	G	A	G	0.0182519	-0.0078	0.158504	0.1416	FALSE	FALSE	FALSE	4ilNjd	0.0148	0.5964	PAD	TRUE	reported	3	71624342	2.27e-08	0.00326486	350470	White blood cell (leukocyte) count || id:ukb-d-30000_irnt	TRUE	reported	ukb-d-30000_irnt	2	TRUE	174992
rs7641045	C	G	C	G	0.0137766	0.0119	0.607819	0.5551	FALSE	TRUE	TRUE	4ilNjd	0.0098	0.223	PAD	TRUE	reported	3	119571859	1.65e-08	0.00244027	350470	White blood cell (leukocyte) count || id:ukb-d-30000_irnt	TRUE	reported	ukb-d-30000_irnt	2	FALSE	174992
rs76428106	C	T	C	T	0.159897	-0.0746	0.0131033	0.0099	FALSE	FALSE	FALSE	4ilNjd	0.0721	0.3011	PAD	TRUE	reported	13	28604007	6.98e-49	0.0108797	350470	White blood cell (leukocyte) count || id:ukb-d-30000_irnt	TRUE	reported	ukb-d-30000_irnt	2	TRUE	174992
rs7673991	A	G	A	G	0.0145994	-0.0042	0.452371	0.4185	FALSE	FALSE	FALSE	4ilNjd	0.0102	0.6796	PAD	TRUE	reported	4	152019760	1.9e-09	0.00243075	350470	White blood cell (leukocyte) count || id:ukb-d-30000_irnt	TRUE	reported	ukb-d-30000_irnt	2	TRUE	174992
rs76803699	A	G	A	G	-0.0425284	0.0275	0.0306629	0.0312	FALSE	FALSE	FALSE	4ilNjd	0.0294	0.3495	PAD	TRUE	reported	2	68875784	1.33e-09	0.00701301	350470	White blood cell (leukocyte) count || id:ukb-d-30000_irnt	TRUE	reported	ukb-d-30000_irnt	2	TRUE	174992
rs76806311	A	G	A	G	0.0466505	0.0098	0.0382572	0.0285	FALSE	FALSE	FALSE	4ilNjd	0.0417	0.8134	PAD	TRUE	reported	13	28849762	5.14e-14	0.00619652	350470	White blood cell (leukocyte) count || id:ukb-d-30000_irnt	TRUE	reported	ukb-d-30000_irnt	2	TRUE	174992
rs768971	A	G	A	G	-0.0142197	0.0152	0.314153	0.2861	FALSE	FALSE	FALSE	4ilNjd	0.0107	0.1529	PAD	TRUE	reported	8	105809194	3.18e-08	0.0025708	350470	White blood cell (leukocyte) count || id:ukb-d-30000_irnt	TRUE	reported	ukb-d-30000_irnt	2	TRUE	174992
rs7736399	T	C	T	C	-0.0230653	0.0028	0.827258	0.8136	FALSE	FALSE	FALSE	4ilNjd	0.0117	0.8128	PAD	TRUE	reported	5	156440966	2.39e-13	0.00314875	350470	White blood cell (leukocyte) count || id:ukb-d-30000_irnt	TRUE	reported	ukb-d-30000_irnt	2	TRUE	174992
rs77733744	A	G	A	G	-0.0208808	-0.0023	0.173766	0.1587	FALSE	FALSE	FALSE	4ilNjd	0.0131	0.8587	PAD	TRUE	reported	13	52344004	3.39e-11	0.00314996	350470	White blood cell (leukocyte) count || id:ukb-d-30000_irnt	TRUE	reported	ukb-d-30000_irnt	2	TRUE	174992
rs7774377	A	G	A	G	0.019779	-0.0164	0.524613	0.5494	FALSE	FALSE	FALSE	4ilNjd	0.0093	0.07825	PAD	TRUE	reported	6	109602443	1.01e-16	0.002382	350470	White blood cell (leukocyte) count || id:ukb-d-30000_irnt	TRUE	reported	ukb-d-30000_irnt	2	TRUE	174992
rs7776857	T	G	T	G	-0.0179833	-0.0287	0.652365	0.6855	FALSE	FALSE	FALSE	4ilNjd	0.0104	0.005547	PAD	TRUE	reported	7	22754768	9.94e-13	0.00252164	350470	White blood cell (leukocyte) count || id:ukb-d-30000_irnt	TRUE	reported	ukb-d-30000_irnt	2	TRUE	174992
rs78018097	CA	C	CA	C	0.0204567	-0.0061	0.29855	0.2744	FALSE	FALSE	FALSE	4ilNjd	0.0102	0.5514	PAD	TRUE	reported	7	2764616	4.02e-15	0.00260442	350470	White blood cell (leukocyte) count || id:ukb-d-30000_irnt	TRUE	reported	ukb-d-30000_irnt	2	TRUE	174992
rs7803075	G	A	G	A	-0.0242134	-0.0025	0.741816	0.6551	FALSE	FALSE	FALSE	4ilNjd	0.0104	0.8063	PAD	TRUE	reported	7	130742066	6.76e-19	0.00272696	350470	White blood cell (leukocyte) count || id:ukb-d-30000_irnt	TRUE	reported	ukb-d-30000_irnt	2	TRUE	174992
rs78366413	T	C	T	C	0.0459446	0.0368	0.0248809	0.0172	FALSE	FALSE	FALSE	4ilNjd	0.0454	0.418	PAD	TRUE	reported	8	30327090	1.74e-09	0.00763135	350470	White blood cell (leukocyte) count || id:ukb-d-30000_irnt	TRUE	reported	ukb-d-30000_irnt	2	TRUE	174992
rs7842979	G	T	G	T	-0.0149257	-0.004	0.717737	0.7215	FALSE	FALSE	FALSE	4ilNjd	0.0103	0.6984	PAD	TRUE	reported	8	144601896	1.69e-08	0.00264568	350470	White blood cell (leukocyte) count || id:ukb-d-30000_irnt	TRUE	reported	ukb-d-30000_irnt	2	TRUE	174992
rs7846314	T	A	T	A	0.0419098	-0.0014	0.186054	0.2559	FALSE	TRUE	FALSE	4ilNjd	0.0121	0.9108	PAD	TRUE	reported	8	61650831	7.64e-43	0.00305409	350470	White blood cell (leukocyte) count || id:ukb-d-30000_irnt	TRUE	reported	ukb-d-30000_irnt	2	TRUE	174992
rs7943063	A	C	A	C	0.0181096	-0.0131	0.409249	0.4094	FALSE	FALSE	FALSE	4ilNjd	0.0099	0.1836	PAD	TRUE	reported	11	108336907	7.9e-14	0.00242358	350470	White blood cell (leukocyte) count || id:ukb-d-30000_irnt	TRUE	reported	ukb-d-30000_irnt	2	TRUE	174992
rs7968902	G	T	G	T	0.0167913	0.0352	0.567889	0.5437	FALSE	FALSE	FALSE	4ilNjd	0.0094	0.000195	PAD	TRUE	reported	12	66363070	6.49e-12	0.00244461	350470	White blood cell (leukocyte) count || id:ukb-d-30000_irnt	TRUE	reported	ukb-d-30000_irnt	2	TRUE	174992
rs7996207	A	G	A	G	0.0175423	-0.0068	0.69814	0.6163	FALSE	FALSE	FALSE	4ilNjd	0.0096	0.4752	PAD	TRUE	reported	13	50122681	1.43e-11	0.002597	350470	White blood cell (leukocyte) count || id:ukb-d-30000_irnt	TRUE	reported	ukb-d-30000_irnt	2	TRUE	174992
rs80245932	CA	C	CA	C	0.0182972	-0.0103	0.210298	0.2126	FALSE	FALSE	FALSE	4ilNjd	0.0111	0.355	PAD	TRUE	reported	6	42509043	4.16e-10	0.0029285	350470	White blood cell (leukocyte) count || id:ukb-d-30000_irnt	TRUE	reported	ukb-d-30000_irnt	2	TRUE	174992
rs8045100	T	C	T	C	0.0156684	0.013	0.541707	0.4901	FALSE	FALSE	FALSE	4ilNjd	0.0094	0.1669	PAD	TRUE	reported	16	81603400	5.68e-11	0.00239137	350470	White blood cell (leukocyte) count || id:ukb-d-30000_irnt	TRUE	reported	ukb-d-30000_irnt	2	TRUE	174992
rs8071086	G	A	G	A	0.0148674	0.0186	0.29427	0.3235	FALSE	FALSE	FALSE	4ilNjd	0.0097	0.05615	PAD	TRUE	reported	17	4612866	1.22e-08	0.0026095	350470	White blood cell (leukocyte) count || id:ukb-d-30000_irnt	TRUE	reported	ukb-d-30000_irnt	2	TRUE	174992
rs8078723	C	T	C	T	0.0908848	0.0075	0.388932	0.3728	FALSE	FALSE	FALSE	4ilNjd	0.0094	0.425	PAD	TRUE	reported	17	38166879	1e-200	0.00243493	350470	White blood cell (leukocyte) count || id:ukb-d-30000_irnt	TRUE	reported	ukb-d-30000_irnt	2	TRUE	174992
rs8093990	C	A	C	A	0.0139811	0.0026	0.43263	0.4415	FALSE	FALSE	FALSE	4ilNjd	0.0091	0.7783	PAD	TRUE	reported	18	42122473	6.88e-09	0.00241307	350470	White blood cell (leukocyte) count || id:ukb-d-30000_irnt	TRUE	reported	ukb-d-30000_irnt	2	TRUE	174992
rs8137591	C	A	C	A	0.0180182	-0.0259	0.645366	0.6146	FALSE	FALSE	FALSE	4ilNjd	0.0204	0.2029	PAD	TRUE	reported	22	18144315	4.51e-12	0.00260359	350470	White blood cell (leukocyte) count || id:ukb-d-30000_irnt	TRUE	reported	ukb-d-30000_irnt	2	TRUE	174992
rs8179	C	T	C	T	-0.0313237	0.0222	0.791275	0.8029	FALSE	FALSE	FALSE	4ilNjd	0.0114	0.05098	PAD	TRUE	reported	7	92236164	1.37e-26	0.0029347	350470	White blood cell (leukocyte) count || id:ukb-d-30000_irnt	TRUE	reported	ukb-d-30000_irnt	2	TRUE	174992
rs839228	T	C	T	C	-0.0147706	-0.0004	0.368028	0.386	FALSE	FALSE	FALSE	4ilNjd	0.0092	0.9665	PAD	TRUE	reported	3	58038605	2.72e-09	0.00248333	350470	White blood cell (leukocyte) count || id:ukb-d-30000_irnt	TRUE	reported	ukb-d-30000_irnt	2	TRUE	174992
rs8705	A	G	A	G	-0.026177	0.0004	0.319048	0.2953	FALSE	FALSE	FALSE	4ilNjd	0.0104	0.9722	PAD	TRUE	reported	11	128328913	4.17e-24	0.00258457	350470	White blood cell (leukocyte) count || id:ukb-d-30000_irnt	TRUE	reported	ukb-d-30000_irnt	2	TRUE	174992
rs877230	A	G	A	G	0.0145275	0.0027	0.702425	0.7173	FALSE	FALSE	FALSE	4ilNjd	0.0106	0.801	PAD	TRUE	reported	17	1317761	2.97e-08	0.00262066	350470	White blood cell (leukocyte) count || id:ukb-d-30000_irnt	TRUE	reported	ukb-d-30000_irnt	2	TRUE	174992
rs9264277	C	T	C	T	-0.0248421	0.0109	0.631837	0.6545	FALSE	FALSE	FALSE	4ilNjd	0.0093	0.2438	PAD	TRUE	reported	6	31224667	1.11e-23	0.00247625	350470	White blood cell (leukocyte) count || id:ukb-d-30000_irnt	TRUE	reported	ukb-d-30000_irnt	2	TRUE	174992
rs9305530	C	G	C	G	-0.0188628	-0.0056	0.15857	0.2858	FALSE	TRUE	FALSE	4ilNjd	0.0115	0.6259	PAD	TRUE	reported	21	16395379	7.17e-09	0.00325953	350470	White blood cell (leukocyte) count || id:ukb-d-30000_irnt	TRUE	reported	ukb-d-30000_irnt	2	TRUE	174992
rs9375447	G	A	G	A	-0.0202541	-0.0159	0.491111	0.4688	FALSE	FALSE	FALSE	4ilNjd	0.0093	0.08646	PAD	TRUE	reported	6	126874091	1.79e-17	0.00238086	350470	White blood cell (leukocyte) count || id:ukb-d-30000_irnt	TRUE	reported	ukb-d-30000_irnt	2	TRUE	174992
rs9419387	A	G	A	G	-0.0144809	-0.0196	0.410316	0.4138	FALSE	FALSE	FALSE	4ilNjd	0.0093	0.03523	PAD	TRUE	reported	10	133758358	2.22e-09	0.00242112	350470	White blood cell (leukocyte) count || id:ukb-d-30000_irnt	TRUE	reported	ukb-d-30000_irnt	2	TRUE	174992
rs9430574	A	G	A	G	-0.0164106	0.012	0.322519	0.3956	FALSE	FALSE	FALSE	4ilNjd	0.01	0.2285	PAD	TRUE	reported	1	9709072	1.5e-10	0.00256188	350470	White blood cell (leukocyte) count || id:ukb-d-30000_irnt	TRUE	reported	ukb-d-30000_irnt	2	TRUE	174992
rs9472138	T	C	T	C	-0.0165435	-0.0134	0.291292	0.2681	FALSE	FALSE	FALSE	4ilNjd	0.0101	0.1837	PAD	TRUE	reported	6	43811762	2.4e-10	0.00261215	350470	White blood cell (leukocyte) count || id:ukb-d-30000_irnt	TRUE	reported	ukb-d-30000_irnt	2	TRUE	174992
rs9600233	A	G	A	G	0.0206727	0.0117	0.159514	0.1474	FALSE	FALSE	FALSE	4ilNjd	0.0131	0.3728	PAD	TRUE	reported	13	74693401	2.3e-10	0.00326078	350470	White blood cell (leukocyte) count || id:ukb-d-30000_irnt	TRUE	reported	ukb-d-30000_irnt	2	TRUE	174992
rs9656395	G	A	G	A	-0.0285485	-0.0012	0.0955858	0.1062	FALSE	FALSE	FALSE	4ilNjd	0.0154	0.9403	PAD	TRUE	reported	7	130575884	2.25e-12	0.00406782	350470	White blood cell (leukocyte) count || id:ukb-d-30000_irnt	TRUE	reported	ukb-d-30000_irnt	2	TRUE	174992
rs9819371	T	C	T	C	-0.0426489	0.0454	0.0644192	0.0652	FALSE	FALSE	FALSE	4ilNjd	0.0188	0.01594	PAD	TRUE	reported	3	141206800	1.19e-18	0.00483775	350470	White blood cell (leukocyte) count || id:ukb-d-30000_irnt	TRUE	reported	ukb-d-30000_irnt	2	TRUE	174992
rs9863	C	T	C	T	-0.0174091	-0.0223	0.32585	0.3838	FALSE	FALSE	FALSE	4ilNjd	0.0095	0.01871	PAD	TRUE	reported	12	124421453	8.37e-12	0.00254808	350470	White blood cell (leukocyte) count || id:ukb-d-30000_irnt	TRUE	reported	ukb-d-30000_irnt	2	TRUE	174992
rs9872440	C	T	C	T	-0.0254406	0.0012	0.386071	0.3894	FALSE	FALSE	FALSE	4ilNjd	0.0093	0.8976	PAD	TRUE	reported	3	42896451	2.16e-25	0.0024429	350470	White blood cell (leukocyte) count || id:ukb-d-30000_irnt	TRUE	reported	ukb-d-30000_irnt	2	TRUE	174992
rs9885207	C	T	C	T	0.0179247	0.0054	0.414856	0.4317	FALSE	FALSE	FALSE	4ilNjd	0.0103	0.5993	PAD	TRUE	reported	5	173075213	1.45e-13	0.0024249	350470	White blood cell (leukocyte) count || id:ukb-d-30000_irnt	TRUE	reported	ukb-d-30000_irnt	2	TRUE	174992
rs9926183	T	C	T	C	0.0180185	0.0074	0.26327	0.3245	FALSE	FALSE	FALSE	4ilNjd	0.0099	0.4547	PAD	TRUE	reported	16	1363878	2.72e-11	0.00270508	350470	White blood cell (leukocyte) count || id:ukb-d-30000_irnt	TRUE	reported	ukb-d-30000_irnt	2	TRUE	174992
rs9955853	T	C	T	C	-0.0159866	-0.0108	0.558948	0.4973	FALSE	FALSE	FALSE	4ilNjd	0.0094	0.2494	PAD	TRUE	reported	18	43829655	2.62e-11	0.00239797	350470	White blood cell (leukocyte) count || id:ukb-d-30000_irnt	TRUE	reported	ukb-d-30000_irnt	2	TRUE	174992
rs9970896	T	A	T	A	-0.0546202	0.003	0.888158	0.8331	FALSE	TRUE	FALSE	4ilNjd	0.0133	0.8197	PAD	TRUE	reported	1	236104981	2.08e-47	0.00377598	350470	White blood cell (leukocyte) count || id:ukb-d-30000_irnt	TRUE	reported	ukb-d-30000_irnt	2	TRUE	174992
rs9972882	C	A	C	A	-0.0274197	-0.0158	0.748665	0.6881	FALSE	FALSE	FALSE	4ilNjd	0.0098	0.1064	PAD	TRUE	reported	17	37807698	1.61e-23	0.00274326	350470	White blood cell (leukocyte) count || id:ukb-d-30000_irnt	TRUE	reported	ukb-d-30000_irnt	2	TRUE	174992
rs10019888	G	A	G	A	-0.021898	-0.0402	0.16454	0.1821	FALSE	FALSE	FALSE	4ilNjd	0.0121	0.000903	PAD	TRUE	reported	4	26062990	2.8e-12	0.0031337	313387	Apoliprotein A || id:ukb-d-30630_irnt	TRUE	reported	ukb-d-30630_irnt	2	TRUE	174992
rs10023962	G	T	G	T	0.016733	-0.0123	0.81776	0.8296	FALSE	FALSE	FALSE	4ilNjd	0.0123	0.3162	PAD	TRUE	reported	4	177959511	2.55e-08	0.0030043	313387	Apoliprotein A || id:ukb-d-30630_irnt	TRUE	reported	ukb-d-30630_irnt	2	TRUE	174992
rs10177371	T	C	T	C	-0.014618	0.0287	0.73218	0.6966	FALSE	FALSE	FALSE	4ilNjd	0.0109	0.008799	PAD	TRUE	reported	2	26462730	2.16e-08	0.002611	313387	Apoliprotein A || id:ukb-d-30630_irnt	TRUE	reported	ukb-d-30630_irnt	2	TRUE	174992
rs10233430	C	T	C	T	-0.022366	-0.0013	0.42894	0.4368	FALSE	FALSE	FALSE	4ilNjd	0.0091	0.8853	PAD	TRUE	reported	7	1051664	1.25e-21	0.0023408	313387	Apoliprotein A || id:ukb-d-30630_irnt	TRUE	reported	ukb-d-30630_irnt	2	TRUE	174992
rs10404380	A	C	A	C	-0.023926	0.0128	0.60666	0.5725	FALSE	FALSE	FALSE	4ilNjd	0.0094	0.1739	PAD	TRUE	reported	19	8466254	8.94e-24	0.0023799	313387	Apoliprotein A || id:ukb-d-30630_irnt	TRUE	reported	ukb-d-30630_irnt	2	TRUE	174992
rs1042034	T	C	T	C	-0.063208	-0.0007	0.79499	0.794	FALSE	FALSE	FALSE	4ilNjd	0.011	0.9513	PAD	TRUE	reported	2	21225281	1.32e-107	0.0028673	313387	Apoliprotein A || id:ukb-d-30630_irnt	TRUE	reported	ukb-d-30630_irnt	2	TRUE	174992
rs1047891	A	C	A	C	-0.024437	0.0095	0.31567	0.3269	FALSE	FALSE	FALSE	4ilNjd	0.0094	0.312	PAD	TRUE	reported	2	211540507	9.61e-23	0.0024894	313387	Apoliprotein A || id:ukb-d-30630_irnt	TRUE	reported	ukb-d-30630_irnt	2	TRUE	174992
rs10489044	G	A	G	A	-0.019283	0.0052	0.19799	0.1872	FALSE	FALSE	FALSE	4ilNjd	0.0123	0.6734	PAD	TRUE	reported	4	87976387	3.83e-11	0.002917	313387	Apoliprotein A || id:ukb-d-30630_irnt	TRUE	reported	ukb-d-30630_irnt	2	TRUE	174992
rs10503663	G	A	G	A	0.030856	-0.0122	0.063071	0.0532	FALSE	FALSE	FALSE	4ilNjd	0.0228	0.593	PAD	TRUE	reported	8	19601520	1.05e-10	0.0047764	313387	Apoliprotein A || id:ukb-d-30630_irnt	TRUE	reported	ukb-d-30630_irnt	2	TRUE	174992
rs1055582	T	C	T	C	0.01463	-0.0042	0.50518	0.4864	FALSE	FALSE	FALSE	4ilNjd	0.0095	0.6595	PAD	TRUE	reported	4	39700173	2.86e-10	0.00232	313387	Apoliprotein A || id:ukb-d-30630_irnt	TRUE	reported	ukb-d-30630_irnt	2	TRUE	174992
rs10745954	G	A	G	A	-0.014534	0.0078	0.4807	0.5264	FALSE	FALSE	FALSE	4ilNjd	0.0092	0.3923	PAD	TRUE	reported	12	103483094	3.55e-10	0.002317	313387	Apoliprotein A || id:ukb-d-30630_irnt	TRUE	reported	ukb-d-30630_irnt	2	TRUE	174992
rs10752898	C	T	C	T	0.013313	0.0124	0.55931	0.5124	FALSE	FALSE	FALSE	4ilNjd	0.009	0.1671	PAD	TRUE	reported	1	183077896	1.1e-08	0.0023297	313387	Apoliprotein A || id:ukb-d-30630_irnt	TRUE	reported	ukb-d-30630_irnt	2	TRUE	174992
rs10761737	C	T	C	T	0.015257	0.0037	0.41574	0.3878	FALSE	FALSE	FALSE	4ilNjd	0.0094	0.6966	PAD	TRUE	reported	10	65052205	8.9e-11	0.0023528	313387	Apoliprotein A || id:ukb-d-30630_irnt	TRUE	reported	ukb-d-30630_irnt	2	TRUE	174992
rs10774439	A	G	A	G	0.016653	-0.0269	0.81502	0.7977	FALSE	FALSE	FALSE	4ilNjd	0.0144	0.06112	PAD	TRUE	reported	12	6731818	3.46e-08	0.0030187	313387	Apoliprotein A || id:ukb-d-30630_irnt	TRUE	reported	ukb-d-30630_irnt	2	TRUE	174992
rs10808119	A	G	A	G	-0.012975	0.0055	0.45033	0.4769	FALSE	FALSE	FALSE	4ilNjd	0.009	0.5417	PAD	TRUE	reported	7	101840716	2.39e-08	0.0023249	313387	Apoliprotein A || id:ukb-d-30630_irnt	TRUE	reported	ukb-d-30630_irnt	2	TRUE	174992
rs1086056	G	T	G	T	-0.019149	0.0048	0.84215	0.8671	FALSE	FALSE	FALSE	4ilNjd	0.0141	0.7347	PAD	TRUE	reported	3	154088411	1.76e-09	0.0031814	313387	Apoliprotein A || id:ukb-d-30630_irnt	TRUE	reported	ukb-d-30630_irnt	2	TRUE	174992
rs10883451	C	T	C	T	0.022104	-0.0068	0.50081	0.4382	FALSE	FALSE	FALSE	4ilNjd	0.0094	0.471	PAD	TRUE	reported	10	101924418	1.41e-21	0.0023165	313387	Apoliprotein A || id:ukb-d-30630_irnt	TRUE	reported	ukb-d-30630_irnt	2	TRUE	174992
rs10901802	C	G	C	G	0.013628	-0.0007	0.52245	0.5371	FALSE	TRUE	TRUE	4ilNjd	0.0095	0.9421	PAD	TRUE	reported	10	126354554	4.38e-09	0.002322	313387	Apoliprotein A || id:ukb-d-30630_irnt	TRUE	reported	ukb-d-30630_irnt	2	FALSE	174992
rs11021232	C	T	C	T	-0.018092	0.0133	0.18037	0.1749	FALSE	FALSE	FALSE	4ilNjd	0.0126	0.2938	PAD	TRUE	reported	11	95320808	2.35e-09	0.0030296	313387	Apoliprotein A || id:ukb-d-30630_irnt	TRUE	reported	ukb-d-30630_irnt	2	TRUE	174992
rs11039447	A	G	A	G	-0.014314	-0.0151	0.56179	0.5704	FALSE	FALSE	FALSE	4ilNjd	0.0091	0.09946	PAD	TRUE	reported	11	47917631	8.8e-10	0.0023351	313387	Apoliprotein A || id:ukb-d-30630_irnt	TRUE	reported	ukb-d-30630_irnt	2	TRUE	174992
rs11045172	C	A	C	A	0.023254	-0.0154	0.19813	0.1932	FALSE	FALSE	FALSE	4ilNjd	0.0122	0.2087	PAD	TRUE	reported	12	20470221	1.72e-15	0.0029211	313387	Apoliprotein A || id:ukb-d-30630_irnt	TRUE	reported	ukb-d-30630_irnt	2	TRUE	174992
rs11057390	G	T	G	T	0.019006	-0.0132	0.29405	0.3458	FALSE	FALSE	FALSE	4ilNjd	0.0101	0.1913	PAD	TRUE	reported	12	124383813	8.55e-14	0.0025471	313387	Apoliprotein A || id:ukb-d-30630_irnt	TRUE	reported	ukb-d-30630_irnt	2	TRUE	174992
rs11065987	G	A	G	A	-0.013451	0.0497	0.41427	0.4031	FALSE	FALSE	FALSE	4ilNjd	0.0096	2.29e-07	PAD	TRUE	reported	12	112072424	1.05e-08	0.0023506	313387	Apoliprotein A || id:ukb-d-30630_irnt	TRUE	reported	ukb-d-30630_irnt	2	TRUE	174992
rs11067231	A	C	A	C	0.022221	0.0164	0.52238	0.5653	FALSE	FALSE	FALSE	4ilNjd	0.009	0.06951	PAD	TRUE	reported	12	109993603	7.19e-22	0.0023119	313387	Apoliprotein A || id:ukb-d-30630_irnt	TRUE	reported	ukb-d-30630_irnt	2	TRUE	174992
rs11075253	A	C	A	C	0.014703	-0.0099	0.29706	0.2743	FALSE	FALSE	FALSE	4ilNjd	0.0106	0.3548	PAD	TRUE	reported	16	15148646	6.66e-09	0.0025353	313387	Apoliprotein A || id:ukb-d-30630_irnt	TRUE	reported	ukb-d-30630_irnt	2	TRUE	174992
rs11078917	C	A	C	A	0.025151	-0.0243	0.72493	0.6335	FALSE	FALSE	FALSE	4ilNjd	0.01	0.01487	PAD	TRUE	reported	17	37746359	4.58e-22	0.0026042	313387	Apoliprotein A || id:ukb-d-30630_irnt	TRUE	reported	ukb-d-30630_irnt	2	TRUE	174992
rs11118319	T	C	T	C	-0.013969	0.0071	0.56174	0.5163	FALSE	FALSE	FALSE	4ilNjd	0.0095	0.4563	PAD	TRUE	reported	1	219671205	2.17e-09	0.0023341	313387	Apoliprotein A || id:ukb-d-30630_irnt	TRUE	reported	ukb-d-30630_irnt	2	TRUE	174992
rs11136271	T	C	T	C	0.030956	0.0092	0.40852	0.4483	FALSE	FALSE	FALSE	4ilNjd	0.0095	0.3319	PAD	TRUE	reported	8	144299861	5.04e-39	0.0023686	313387	Apoliprotein A || id:ukb-d-30630_irnt	TRUE	reported	ukb-d-30630_irnt	2	TRUE	174992
rs111585417	TAC	T	TAC	T	-0.07941	-0.0296	0.010126	0.021	FALSE	FALSE	FALSE	4ilNjd	0.0542	0.5846	PAD	TRUE	reported	18	47184103	2.03e-09	0.013245	313387	Apoliprotein A || id:ukb-d-30630_irnt	TRUE	reported	ukb-d-30630_irnt	2	TRUE	174992
rs11161243	G	A	G	A	0.0129	-0.0001	0.58605	0.5307	FALSE	FALSE	FALSE	4ilNjd	0.0094	0.9889	PAD	TRUE	reported	15	26105761	4.19e-08	0.0023527	313387	Apoliprotein A || id:ukb-d-30630_irnt	TRUE	reported	ukb-d-30630_irnt	2	TRUE	174992
rs111694265	CAAAACAA	C	CAAAACAA	C	0.048212	-0.0207	0.098777	0.1031	FALSE	FALSE	FALSE	4ilNjd	0.015	0.1666	PAD	TRUE	reported	12	123728979	2.85e-35	0.0038897	313387	Apoliprotein A || id:ukb-d-30630_irnt	TRUE	reported	ukb-d-30630_irnt	2	TRUE	174992
rs11226108	C	G	C	G	-0.017862	-0.0114	0.19094	0.1854	FALSE	TRUE	FALSE	4ilNjd	0.013	0.3799	PAD	TRUE	reported	11	103870755	1.44e-09	0.0029518	313387	Apoliprotein A || id:ukb-d-30630_irnt	TRUE	reported	ukb-d-30630_irnt	2	TRUE	174992
rs112804961	GA	G	GA	G	0.0222	0.0034	0.38494	0.3765	FALSE	FALSE	FALSE	4ilNjd	0.0092	0.7132	PAD	TRUE	reported	11	122521881	9.79e-21	0.0023772	313387	Apoliprotein A || id:ukb-d-30630_irnt	TRUE	reported	ukb-d-30630_irnt	2	TRUE	174992
rs1132274	A	C	A	C	-0.02604	-0.0061	0.15537	0.1434	FALSE	FALSE	FALSE	4ilNjd	0.013	0.6373	PAD	TRUE	reported	20	17596155	3.19e-16	0.0031888	313387	Apoliprotein A || id:ukb-d-30630_irnt	TRUE	reported	ukb-d-30630_irnt	2	TRUE	174992
rs113246091	A	G	A	G	-0.022191	-0.0342	0.095632	0.094	FALSE	FALSE	FALSE	4ilNjd	0.0156	0.02791	PAD	TRUE	reported	5	67739274	1.69e-08	0.003934	313387	Apoliprotein A || id:ukb-d-30630_irnt	TRUE	reported	ukb-d-30630_irnt	2	TRUE	174992
rs11381821	CA	C	CA	C	-0.014595	0.0063	0.46802	0.4403	FALSE	FALSE	FALSE	4ilNjd	0.0095	0.5073	PAD	TRUE	reported	6	109641874	6.88e-10	0.0023658	313387	Apoliprotein A || id:ukb-d-30630_irnt	TRUE	reported	ukb-d-30630_irnt	2	TRUE	174992
rs11432038	CA	C	CA	C	-0.017385	-0.0031	0.24437	0.3518	FALSE	FALSE	FALSE	4ilNjd	0.0103	0.7653	PAD	TRUE	reported	18	19666877	1.37e-10	0.0027085	313387	Apoliprotein A || id:ukb-d-30630_irnt	TRUE	reported	ukb-d-30630_irnt	2	TRUE	174992
rs11630503	T	C	T	C	-0.040242	-0.0462	0.043861	0.0418	FALSE	FALSE	FALSE	4ilNjd	0.0299	0.1224	PAD	TRUE	reported	15	59066539	1.23e-12	0.005666	313387	Apoliprotein A || id:ukb-d-30630_irnt	TRUE	reported	ukb-d-30630_irnt	2	TRUE	174992
rs11789603	T	C	T	C	0.074333	0.0491	0.10737	0.1182	FALSE	FALSE	FALSE	4ilNjd	0.0152	0.001256	PAD	TRUE	reported	9	107647019	1.15e-87	0.003744	313387	Apoliprotein A || id:ukb-d-30630_irnt	TRUE	reported	ukb-d-30630_irnt	2	TRUE	174992
rs117923242	C	T	C	T	0.05198	0.0309	0.015427	0.0143	FALSE	FALSE	FALSE	4ilNjd	0.0406	0.4466	PAD	TRUE	reported	18	46511322	4.04e-08	0.0094698	313387	Apoliprotein A || id:ukb-d-30630_irnt	TRUE	reported	ukb-d-30630_irnt	2	TRUE	174992
rs12045101	T	C	T	C	-0.01652	-0.0137	0.24066	0.3287	FALSE	FALSE	FALSE	4ilNjd	0.0105	0.1947	PAD	TRUE	reported	1	110267651	1.14e-09	0.0027131	313387	Apoliprotein A || id:ukb-d-30630_irnt	TRUE	reported	ukb-d-30630_irnt	2	TRUE	174992
rs12067936	A	C	A	C	0.01673	0.0009	0.36556	0.4128	FALSE	FALSE	FALSE	4ilNjd	0.0091	0.9236	PAD	TRUE	reported	1	66088701	3.48e-12	0.0024047	313387	Apoliprotein A || id:ukb-d-30630_irnt	TRUE	reported	ukb-d-30630_irnt	2	TRUE	174992
rs12138866	G	A	G	A	-0.033249	0.0288	0.041031	0.0426	FALSE	FALSE	FALSE	4ilNjd	0.0234	0.2178	PAD	TRUE	reported	1	224432260	2.15e-08	0.0059374	313387	Apoliprotein A || id:ukb-d-30630_irnt	TRUE	reported	ukb-d-30630_irnt	2	TRUE	174992
rs12229372	C	T	C	T	0.02927	0.0116	0.10366	0.109	FALSE	FALSE	FALSE	4ilNjd	0.0162	0.4735	PAD	TRUE	reported	12	125339990	5.02e-14	0.0038861	313387	Apoliprotein A || id:ukb-d-30630_irnt	TRUE	reported	ukb-d-30630_irnt	2	TRUE	174992
rs12447004	T	C	T	C	0.02233	-0.0008	0.12058	0.1215	FALSE	FALSE	FALSE	4ilNjd	0.014	0.9559	PAD	TRUE	reported	16	56664143	3.61e-10	0.0035614	313387	Apoliprotein A || id:ukb-d-30630_irnt	TRUE	reported	ukb-d-30630_irnt	2	TRUE	174992
rs12462109	T	C	T	C	-0.017094	0.0112	0.28704	0.2305	FALSE	FALSE	FALSE	4ilNjd	0.0231	0.6277	PAD	TRUE	reported	19	52343496	2.52e-11	0.0025619	313387	Apoliprotein A || id:ukb-d-30630_irnt	TRUE	reported	ukb-d-30630_irnt	2	TRUE	174992
rs12485478	G	A	G	A	-0.048007	-0.0161	0.025951	0.0314	FALSE	FALSE	FALSE	4ilNjd	0.0265	0.5444	PAD	TRUE	reported	3	12351223	4.9e-11	0.0073025	313387	Apoliprotein A || id:ukb-d-30630_irnt	TRUE	reported	ukb-d-30630_irnt	2	TRUE	174992
rs12510382	G	A	G	A	0.013173	0.0075	0.46195	0.4233	FALSE	FALSE	FALSE	4ilNjd	0.0096	0.4363	PAD	TRUE	reported	4	970112	1.65e-08	0.0023334	313387	Apoliprotein A || id:ukb-d-30630_irnt	TRUE	reported	ukb-d-30630_irnt	2	TRUE	174992
rs12516031	T	C	T	C	0.01643	0.0157	0.67215	0.6414	FALSE	FALSE	FALSE	4ilNjd	0.0096	0.1017	PAD	TRUE	reported	5	111226674	2.91e-11	0.0024701	313387	Apoliprotein A || id:ukb-d-30630_irnt	TRUE	reported	ukb-d-30630_irnt	2	TRUE	174992
rs1260326	C	T	C	T	-0.027731	-0.0119	0.60708	0.5903	FALSE	FALSE	FALSE	4ilNjd	0.0099	0.2269	PAD	TRUE	reported	2	27730940	1.14e-31	0.0023681	313387	Apoliprotein A || id:ukb-d-30630_irnt	TRUE	reported	ukb-d-30630_irnt	2	TRUE	174992
rs12618926	T	C	T	C	-0.013838	-0.0102	0.48933	0.4484	FALSE	FALSE	FALSE	4ilNjd	0.0091	0.2638	PAD	TRUE	reported	2	211328965	2.29e-09	0.0023155	313387	Apoliprotein A || id:ukb-d-30630_irnt	TRUE	reported	ukb-d-30630_irnt	2	TRUE	174992
rs12702510	T	C	T	C	-0.027042	0.0096	0.70137	0.7085	FALSE	FALSE	FALSE	4ilNjd	0.0106	0.3627	PAD	TRUE	reported	7	6485196	2.16e-26	0.0025436	313387	Apoliprotein A || id:ukb-d-30630_irnt	TRUE	reported	ukb-d-30630_irnt	2	TRUE	174992
rs12740374	T	G	T	G	0.046359	-0.0619	0.2215	0.2249	FALSE	FALSE	FALSE	4ilNjd	0.0107	7.27e-09	PAD	TRUE	reported	1	109817590	4.14e-62	0.0027868	313387	Apoliprotein A || id:ukb-d-30630_irnt	TRUE	reported	ukb-d-30630_irnt	2	TRUE	174992
rs12921195	A	C	A	C	-0.019214	0.0371	0.14003	0.1333	FALSE	FALSE	FALSE	4ilNjd	0.0313	0.2352	PAD	TRUE	reported	16	4677604	2.68e-08	0.0034549	313387	Apoliprotein A || id:ukb-d-30630_irnt	TRUE	reported	ukb-d-30630_irnt	2	TRUE	174992
rs12923787	T	C	T	C	0.022377	-0.0008	0.20911	0.2034	FALSE	FALSE	FALSE	4ilNjd	0.0113	0.9464	PAD	TRUE	reported	16	56740233	7.09e-15	0.002875	313387	Apoliprotein A || id:ukb-d-30630_irnt	TRUE	reported	ukb-d-30630_irnt	2	TRUE	174992
rs12926107	G	A	G	A	-0.013123	-0.0166	0.45928	0.1029	FALSE	FALSE	FALSE	4ilNjd	0.0434	0.7022	PAD	TRUE	reported	16	88004092	1.76e-08	0.0023292	313387	Apoliprotein A || id:ukb-d-30630_irnt	TRUE	reported	ukb-d-30630_irnt	2	TRUE	174992
rs12976395	C	G	C	G	0.037944	-0.0237	0.50362	0.5499	FALSE	TRUE	TRUE	4ilNjd	0.01	0.01703	PAD	TRUE	reported	19	45441907	2.16e-52	0.0024906	313387	Apoliprotein A || id:ukb-d-30630_irnt	TRUE	reported	ukb-d-30630_irnt	2	FALSE	174992
rs12987470	T	A	T	A	0.013983	-0.0168	0.2928	0.3157	FALSE	TRUE	FALSE	4ilNjd	0.0098	0.08626	PAD	TRUE	reported	2	188323311	4.09e-08	0.0025484	313387	Apoliprotein A || id:ukb-d-30630_irnt	TRUE	reported	ukb-d-30630_irnt	2	TRUE	174992
rs13005282	G	A	G	A	0.013471	-0.0271	0.36122	0.3613	FALSE	FALSE	FALSE	4ilNjd	0.0102	0.008147	PAD	TRUE	reported	2	100795926	2.67e-08	0.0024221	313387	Apoliprotein A || id:ukb-d-30630_irnt	TRUE	reported	ukb-d-30630_irnt	2	TRUE	174992
rs13054885	A	G	A	G	-0.02029	-0.0365	0.16276	0.1846	FALSE	FALSE	FALSE	4ilNjd	0.0122	0.002696	PAD	TRUE	reported	22	44345771	1e-10	0.0031377	313387	Apoliprotein A || id:ukb-d-30630_irnt	TRUE	reported	ukb-d-30630_irnt	2	TRUE	174992
rs13076045	A	G	A	G	-0.013623	-0.0031	0.50503	0.5346	FALSE	FALSE	FALSE	4ilNjd	0.0094	0.7374	PAD	TRUE	reported	3	12589896	5.61e-09	0.0023376	313387	Apoliprotein A || id:ukb-d-30630_irnt	TRUE	reported	ukb-d-30630_irnt	2	TRUE	174992
rs13097947	C	T	C	T	0.016028	0.0031	0.64903	0.6564	FALSE	FALSE	FALSE	4ilNjd	0.0108	0.7733	PAD	TRUE	reported	3	15846011	8.45e-11	0.0024687	313387	Apoliprotein A || id:ukb-d-30630_irnt	TRUE	reported	ukb-d-30630_irnt	2	TRUE	174992
rs13107325	T	C	T	C	-0.073608	0.0666	0.074938	0.0774	FALSE	FALSE	FALSE	4ilNjd	0.0174	0.00013	PAD	TRUE	reported	4	103188709	9.91e-63	0.0044023	313387	Apoliprotein A || id:ukb-d-30630_irnt	TRUE	reported	ukb-d-30630_irnt	2	TRUE	174992
rs13179413	T	C	T	C	-0.01872	0.019	0.28509	0.2673	FALSE	FALSE	FALSE	4ilNjd	0.0107	0.07644	PAD	TRUE	reported	5	55868097	9.45e-13	0.0026224	313387	Apoliprotein A || id:ukb-d-30630_irnt	TRUE	reported	ukb-d-30630_irnt	2	TRUE	174992
rs13275142	A	G	A	G	0.034951	-0.0065	0.56711	0.6057	FALSE	FALSE	FALSE	4ilNjd	0.0096	0.4971	PAD	TRUE	reported	8	116602874	2.42e-50	0.002342	313387	Apoliprotein A || id:ukb-d-30630_irnt	TRUE	reported	ukb-d-30630_irnt	2	TRUE	174992
rs13379043	C	T	C	T	0.022262	0.0044	0.27886	0.3594	FALSE	FALSE	FALSE	4ilNjd	0.01	0.6583	PAD	TRUE	reported	14	74250126	2.64e-17	0.0026309	313387	Apoliprotein A || id:ukb-d-30630_irnt	TRUE	reported	ukb-d-30630_irnt	2	TRUE	174992
rs13402475	G	C	G	C	-0.021917	0.0433	0.81559	0.8455	FALSE	TRUE	FALSE	4ilNjd	0.0304	0.1536	PAD	TRUE	reported	2	3639909	5.88e-13	0.0030425	313387	Apoliprotein A || id:ukb-d-30630_irnt	TRUE	reported	ukb-d-30630_irnt	2	TRUE	174992
rs138354839	A	C	A	C	-0.07001	0.0065	0.015402	0.0126	FALSE	FALSE	FALSE	4ilNjd	0.0519	0.9003	PAD	TRUE	reported	5	180416174	4.05e-12	0.010094	313387	Apoliprotein A || id:ukb-d-30630_irnt	TRUE	reported	ukb-d-30630_irnt	2	TRUE	174992
rs139915535	G	A	G	A	-0.15408	0.0014	0.017758	0.2066	FALSE	FALSE	FALSE	4ilNjd	0.0205	0.9451	PAD	TRUE	reported	8	19766233	4.8e-69	0.008771	313387	Apoliprotein A || id:ukb-d-30630_irnt	TRUE	reported	ukb-d-30630_irnt	2	TRUE	174992
rs1399623	C	A	C	A	-0.033928	0.0425	0.61867	0.5609	FALSE	FALSE	FALSE	4ilNjd	0.0097	1.23e-05	PAD	TRUE	reported	2	227127672	7.22e-45	0.0024136	313387	Apoliprotein A || id:ukb-d-30630_irnt	TRUE	reported	ukb-d-30630_irnt	2	TRUE	174992
rs140584594	G	A	G	A	0.037366	0.0024	0.73053	0.4516	FALSE	FALSE	FALSE	4ilNjd	0.0221	0.9149	PAD	TRUE	reported	1	110232983	3.85e-47	0.0025907	313387	Apoliprotein A || id:ukb-d-30630_irnt	TRUE	reported	ukb-d-30630_irnt	2	TRUE	174992
rs144033177	C	A	C	A	-0.053984	0.0414	0.016061	0.0136	FALSE	FALSE	FALSE	4ilNjd	0.0442	0.3496	PAD	TRUE	reported	20	571467	1e-08	0.00942	313387	Apoliprotein A || id:ukb-d-30630_irnt	TRUE	reported	ukb-d-30630_irnt	2	TRUE	174992
rs144311893	T	C	T	C	0.12258	-0.0028	0.022202	0.0214	FALSE	FALSE	FALSE	4ilNjd	0.035	0.9372	PAD	TRUE	reported	19	45423944	9.16e-52	0.0080962	313387	Apoliprotein A || id:ukb-d-30630_irnt	TRUE	reported	ukb-d-30630_irnt	2	TRUE	174992
rs1476161	G	A	G	A	-0.015486	0.0013	0.60939	0.5551	FALSE	FALSE	FALSE	4ilNjd	0.0093	0.8894	PAD	TRUE	reported	17	8090908	7.21e-11	0.0023765	313387	Apoliprotein A || id:ukb-d-30630_irnt	TRUE	reported	ukb-d-30630_irnt	2	TRUE	174992
rs148827772	G	A	G	A	-0.058408	0.015	0.022824	0.0243	FALSE	FALSE	FALSE	4ilNjd	0.04	0.7083	PAD	TRUE	reported	4	110766064	1.16e-12	0.008215	313387	Apoliprotein A || id:ukb-d-30630_irnt	TRUE	reported	ukb-d-30630_irnt	2	TRUE	174992
rs150237291	C	T	C	T	0.05049	-0.0146	0.022405	0.0188	FALSE	FALSE	FALSE	4ilNjd	0.0399	0.715	PAD	TRUE	reported	18	46781014	1.34e-10	0.0078609	313387	Apoliprotein A || id:ukb-d-30630_irnt	TRUE	reported	ukb-d-30630_irnt	2	TRUE	174992
rs150844304	C	A	C	A	-0.078042	0.0002	0.024699	0.0267	FALSE	FALSE	FALSE	4ilNjd	0.0303	0.9935	PAD	TRUE	reported	15	43726625	1.43e-25	0.0074658	313387	Apoliprotein A || id:ukb-d-30630_irnt	TRUE	reported	ukb-d-30630_irnt	2	TRUE	174992
rs15285	T	C	T	C	0.092006	-0.0479	0.28386	0.3375	FALSE	FALSE	FALSE	4ilNjd	0.0096	6.36e-07	PAD	TRUE	reported	8	19824667	1e-200	0.002562	313387	Apoliprotein A || id:ukb-d-30630_irnt	TRUE	reported	ukb-d-30630_irnt	2	TRUE	174992
rs1531817	A	C	A	C	0.01401	-0.0268	0.32102	0.3757	FALSE	FALSE	FALSE	4ilNjd	0.0094	0.004243	PAD	TRUE	reported	15	101906737	1.55e-08	0.002477	313387	Apoliprotein A || id:ukb-d-30630_irnt	TRUE	reported	ukb-d-30630_irnt	2	TRUE	174992
rs1534696	A	C	A	C	0.014754	-0.0252	0.5397	0.5582	FALSE	FALSE	FALSE	4ilNjd	0.0105	0.01634	PAD	TRUE	reported	7	26397239	2.58e-10	0.0023336	313387	Apoliprotein A || id:ukb-d-30630_irnt	TRUE	reported	ukb-d-30630_irnt	2	TRUE	174992
rs17138358	C	G	C	G	-0.025363	0.014	0.39624	0.4305	FALSE	TRUE	TRUE	4ilNjd	0.0092	0.1274	PAD	TRUE	reported	7	17920253	9.41e-27	0.0023685	313387	Apoliprotein A || id:ukb-d-30630_irnt	TRUE	reported	ukb-d-30630_irnt	2	FALSE	174992
rs17309930	A	C	A	C	-0.02083	0.0369	0.2073	0.1865	FALSE	FALSE	FALSE	4ilNjd	0.0115	0.001338	PAD	TRUE	reported	11	27748493	2.95e-13	0.0028546	313387	Apoliprotein A || id:ukb-d-30630_irnt	TRUE	reported	ukb-d-30630_irnt	2	TRUE	174992
rs17326656	T	G	T	G	-0.015205	-0.0034	0.2392	0.2253	FALSE	FALSE	FALSE	4ilNjd	0.0111	0.7618	PAD	TRUE	reported	2	48962291	2.44e-08	0.002726	313387	Apoliprotein A || id:ukb-d-30630_irnt	TRUE	reported	ukb-d-30630_irnt	2	TRUE	174992
rs174566	G	A	G	A	-0.036302	-0.0456	0.35115	0.3374	FALSE	FALSE	FALSE	4ilNjd	0.0095	1.72e-06	PAD	TRUE	reported	11	61592362	1.25e-50	0.0024254	313387	Apoliprotein A || id:ukb-d-30630_irnt	TRUE	reported	ukb-d-30630_irnt	2	TRUE	174992
rs17520254	G	C	G	C	0.059268	-0.0384	0.05962	0.0557	FALSE	TRUE	FALSE	4ilNjd	0.0217	0.07665	PAD	TRUE	reported	11	116665553	8.87e-34	0.0048918	313387	Apoliprotein A || id:ukb-d-30630_irnt	TRUE	reported	ukb-d-30630_irnt	2	TRUE	174992
rs1779823	T	G	T	G	-0.014035	0.0093	0.33285	0.3145	FALSE	FALSE	FALSE	4ilNjd	0.0098	0.343	PAD	TRUE	reported	1	182171957	1.14e-08	0.0024586	313387	Apoliprotein A || id:ukb-d-30630_irnt	TRUE	reported	ukb-d-30630_irnt	2	TRUE	174992
rs1789896	A	G	A	G	0.01473	0.007	0.51026	0.5605	FALSE	FALSE	FALSE	4ilNjd	0.0092	0.4468	PAD	TRUE	reported	4	100256984	2e-10	0.0023154	313387	Apoliprotein A || id:ukb-d-30630_irnt	TRUE	reported	ukb-d-30630_irnt	2	TRUE	174992
rs1800961	T	C	T	C	-0.1453	0.0009	0.031514	0.03	FALSE	FALSE	FALSE	4ilNjd	0.0276	0.9736	PAD	TRUE	reported	20	43042364	1.19e-106	0.0066213	313387	Apoliprotein A || id:ukb-d-30630_irnt	TRUE	reported	ukb-d-30630_irnt	2	TRUE	174992
rs183130	T	C	T	C	0.18194	-0.0259	0.32454	0.3096	FALSE	FALSE	FALSE	4ilNjd	0.0096	0.006951	PAD	TRUE	reported	16	56991363	1e-200	0.0024528	313387	Apoliprotein A || id:ukb-d-30630_irnt	TRUE	reported	ukb-d-30630_irnt	2	TRUE	174992
rs186586197	C	A	C	A	0.041429	-0.0604	0.032003	0.0231	FALSE	FALSE	FALSE	4ilNjd	0.0377	0.1094	PAD	TRUE	reported	7	95042426	1.29e-09	0.0068261	313387	Apoliprotein A || id:ukb-d-30630_irnt	TRUE	reported	ukb-d-30630_irnt	2	TRUE	174992
rs1919309	C	T	C	T	0.013232	-0.01	0.51005	0.4959	FALSE	FALSE	FALSE	4ilNjd	0.0102	0.3246	PAD	TRUE	reported	11	14029854	1.26e-08	0.002325	313387	Apoliprotein A || id:ukb-d-30630_irnt	TRUE	reported	ukb-d-30630_irnt	2	TRUE	174992
rs1990760	T	C	T	C	-0.014652	0.0135	0.61025	0.5492	FALSE	FALSE	FALSE	4ilNjd	0.0094	0.151	PAD	TRUE	reported	2	163124051	6.45e-10	0.0023711	313387	Apoliprotein A || id:ukb-d-30630_irnt	TRUE	reported	ukb-d-30630_irnt	2	TRUE	174992
rs200561116	AT	A	AT	A	0.059648	-0.0149	0.11363	0.16	FALSE	FALSE	FALSE	4ilNjd	0.0127	0.2403	PAD	TRUE	reported	16	67972194	6.48e-59	0.0036847	313387	Apoliprotein A || id:ukb-d-30630_irnt	TRUE	reported	ukb-d-30630_irnt	2	TRUE	174992
rs205433	C	T	C	T	-0.016851	0.018	0.72105	0.7337	FALSE	FALSE	FALSE	4ilNjd	0.0107	0.09283	PAD	TRUE	reported	16	28086176	1.17e-10	0.0026151	313387	Apoliprotein A || id:ukb-d-30630_irnt	TRUE	reported	ukb-d-30630_irnt	2	TRUE	174992
rs2066714	C	T	C	T	0.054094	-0.0049	0.12687	0.2455	FALSE	FALSE	FALSE	4ilNjd	0.0119	0.6771	PAD	TRUE	reported	9	107586753	9.35e-55	0.0034704	313387	Apoliprotein A || id:ukb-d-30630_irnt	TRUE	reported	ukb-d-30630_irnt	2	TRUE	174992
rs2111705	A	G	A	G	-0.016414	0.016	0.54362	0.5177	FALSE	FALSE	FALSE	4ilNjd	0.0092	0.08027	PAD	TRUE	reported	14	75261641	1.56e-12	0.0023219	313387	Apoliprotein A || id:ukb-d-30630_irnt	TRUE	reported	ukb-d-30630_irnt	2	TRUE	174992
rs2209169	T	C	T	C	0.017491	-0.001	0.41341	0.4363	FALSE	FALSE	FALSE	4ilNjd	0.0102	0.9187	PAD	TRUE	reported	1	178601492	1.27e-13	0.0023606	313387	Apoliprotein A || id:ukb-d-30630_irnt	TRUE	reported	ukb-d-30630_irnt	2	TRUE	174992
rs2256609	G	A	G	A	-0.031463	-0.0068	0.18906	0.1896	FALSE	FALSE	FALSE	4ilNjd	0.0121	0.5736	PAD	TRUE	reported	22	21925017	1.71e-26	0.0029535	313387	Apoliprotein A || id:ukb-d-30630_irnt	TRUE	reported	ukb-d-30630_irnt	2	TRUE	174992
rs2276684	G	T	G	T	-0.015519	-0.0039	0.21628	0.2036	FALSE	FALSE	FALSE	4ilNjd	0.0116	0.7345	PAD	TRUE	reported	2	71220793	3.35e-08	0.0028103	313387	Apoliprotein A || id:ukb-d-30630_irnt	TRUE	reported	ukb-d-30630_irnt	2	TRUE	174992
rs2277295	T	C	T	C	0.024702	-0.0201	0.12872	0.1401	FALSE	FALSE	FALSE	4ilNjd	0.0135	0.1349	PAD	TRUE	reported	11	118416253	1.09e-12	0.0034701	313387	Apoliprotein A || id:ukb-d-30630_irnt	TRUE	reported	ukb-d-30630_irnt	2	TRUE	174992
rs2278426	T	C	T	C	-0.10992	0.0258	0.034161	0.1161	FALSE	FALSE	FALSE	4ilNjd	0.0174	0.1374	PAD	TRUE	reported	19	11350488	8.39e-67	0.0063645	313387	Apoliprotein A || id:ukb-d-30630_irnt	TRUE	reported	ukb-d-30630_irnt	2	TRUE	174992
rs2281718	T	A	T	A	0.054657	-0.0076	0.6137	0.5608	FALSE	TRUE	TRUE	4ilNjd	0.0095	0.4258	PAD	TRUE	reported	1	230297778	8.63e-117	0.0023782	313387	Apoliprotein A || id:ukb-d-30630_irnt	TRUE	reported	ukb-d-30630_irnt	2	FALSE	174992
rs2297402	T	C	T	C	-0.06897	-0.0106	0.023715	0.0297	FALSE	FALSE	FALSE	4ilNjd	0.027	0.6946	PAD	TRUE	reported	9	107579880	2.44e-18	0.0078954	313387	Apoliprotein A || id:ukb-d-30630_irnt	TRUE	reported	ukb-d-30630_irnt	2	TRUE	174992
rs2298624	T	C	T	C	0.033967	-0.0207	0.13241	0.1317	FALSE	FALSE	FALSE	4ilNjd	0.0137	0.1296	PAD	TRUE	reported	18	47429022	2.3e-23	0.0034103	313387	Apoliprotein A || id:ukb-d-30630_irnt	TRUE	reported	ukb-d-30630_irnt	2	TRUE	174992
rs2302263	T	C	T	C	-0.026444	0.0121	0.088562	0.1509	FALSE	FALSE	FALSE	4ilNjd	0.0136	0.3749	PAD	TRUE	reported	11	64021821	8.93e-11	0.0040782	313387	Apoliprotein A || id:ukb-d-30630_irnt	TRUE	reported	ukb-d-30630_irnt	2	TRUE	174992
rs2306363	T	G	T	G	0.018109	-0.0457	0.20718	0.186	FALSE	FALSE	FALSE	4ilNjd	0.0122	0.000179	PAD	TRUE	reported	11	65405600	2.39e-10	0.0028588	313387	Apoliprotein A || id:ukb-d-30630_irnt	TRUE	reported	ukb-d-30630_irnt	2	TRUE	174992
rs235314	T	C	T	C	-0.021707	0.0067	0.53194	0.5028	FALSE	FALSE	FALSE	4ilNjd	0.0093	0.4704	PAD	TRUE	reported	21	46271452	9.62e-21	0.0023239	313387	Apoliprotein A || id:ukb-d-30630_irnt	TRUE	reported	ukb-d-30630_irnt	2	TRUE	174992
rs2395158	G	A	G	A	-0.037062	0.0295	0.1721	0.1446	FALSE	FALSE	FALSE	4ilNjd	0.0126	0.01922	PAD	TRUE	reported	6	32374595	1.16e-33	0.0030647	313387	Apoliprotein A || id:ukb-d-30630_irnt	TRUE	reported	ukb-d-30630_irnt	2	TRUE	174992
rs241776	T	C	T	C	0.022469	0.0059	0.40821	0.3715	FALSE	FALSE	FALSE	4ilNjd	0.0093	0.5254	PAD	TRUE	reported	17	26644308	1.54e-21	0.0023569	313387	Apoliprotein A || id:ukb-d-30630_irnt	TRUE	reported	ukb-d-30630_irnt	2	TRUE	174992
rs2419605	G	A	G	A	-0.034018	0.002	0.14741	0.2006	FALSE	FALSE	FALSE	4ilNjd	0.0119	0.8668	PAD	TRUE	reported	10	113978097	3.32e-25	0.0032795	313387	Apoliprotein A || id:ukb-d-30630_irnt	TRUE	reported	ukb-d-30630_irnt	2	TRUE	174992
rs2494748	T	C	T	C	-0.032798	0.0074	0.61749	0.5536	FALSE	FALSE	FALSE	4ilNjd	0.0097	0.4468	PAD	TRUE	reported	14	105258892	5e-43	0.0023847	313387	Apoliprotein A || id:ukb-d-30630_irnt	TRUE	reported	ukb-d-30630_irnt	2	TRUE	174992
rs2513877	A	G	A	G	0.016335	-0.0124	0.18611	0.2307	FALSE	FALSE	FALSE	4ilNjd	0.011	0.2608	PAD	TRUE	reported	8	103883630	4.15e-08	0.0029784	313387	Apoliprotein A || id:ukb-d-30630_irnt	TRUE	reported	ukb-d-30630_irnt	2	TRUE	174992
rs254559	A	C	A	C	-0.019438	0.0105	0.40673	0.372	FALSE	FALSE	FALSE	4ilNjd	0.0095	0.271	PAD	TRUE	reported	5	134444982	1.68e-16	0.0023581	313387	Apoliprotein A || id:ukb-d-30630_irnt	TRUE	reported	ukb-d-30630_irnt	2	TRUE	174992
rs261290	C	T	C	T	-0.12623	-0.0034	0.65344	0.6477	FALSE	FALSE	FALSE	4ilNjd	0.0095	0.7212	PAD	TRUE	reported	15	58678720	1e-200	0.0024261	313387	Apoliprotein A || id:ukb-d-30630_irnt	TRUE	reported	ukb-d-30630_irnt	2	TRUE	174992
rs261337	C	T	C	T	0.037723	-0.0008	0.055741	0.2411	FALSE	FALSE	FALSE	4ilNjd	0.0156	0.9608	PAD	TRUE	reported	15	58735449	1.2e-13	0.0050858	313387	Apoliprotein A || id:ukb-d-30630_irnt	TRUE	reported	ukb-d-30630_irnt	2	TRUE	174992
rs2642438	G	A	G	A	0.030297	0.0138	0.70242	0.7242	FALSE	FALSE	FALSE	4ilNjd	0.0104	0.1823	PAD	TRUE	reported	1	220970028	4.44e-33	0.0025283	313387	Apoliprotein A || id:ukb-d-30630_irnt	TRUE	reported	ukb-d-30630_irnt	2	TRUE	174992
rs2704234	G	A	G	A	-0.034001	0.0031	0.042644	0.3355	FALSE	FALSE	FALSE	4ilNjd	0.0176	0.8605	PAD	TRUE	reported	15	58392013	3.08e-09	0.005736	313387	Apoliprotein A || id:ukb-d-30630_irnt	TRUE	reported	ukb-d-30630_irnt	2	TRUE	174992
rs2740488	C	A	C	A	-0.082033	0.0045	0.26569	0.2705	FALSE	FALSE	FALSE	4ilNjd	0.0112	0.6888	PAD	TRUE	reported	9	107661742	1e-200	0.0026228	313387	Apoliprotein A || id:ukb-d-30630_irnt	TRUE	reported	ukb-d-30630_irnt	2	TRUE	174992
rs2792759	T	C	T	C	-0.038243	0.0248	0.72612	0.7218	FALSE	FALSE	FALSE	4ilNjd	0.0104	0.01745	PAD	TRUE	reported	10	113936855	3.94e-49	0.0025953	313387	Apoliprotein A || id:ukb-d-30630_irnt	TRUE	reported	ukb-d-30630_irnt	2	TRUE	174992
rs2804894	A	G	A	G	0.017822	-0.0056	0.73448	0.6507	FALSE	FALSE	FALSE	4ilNjd	0.0107	0.6036	PAD	TRUE	reported	10	33647091	1.71e-11	0.0026485	313387	Apoliprotein A || id:ukb-d-30630_irnt	TRUE	reported	ukb-d-30630_irnt	2	TRUE	174992
rs2925979	C	T	C	T	0.027173	0.0004	0.69888	0.7038	FALSE	FALSE	FALSE	4ilNjd	0.0097	0.9632	PAD	TRUE	reported	16	81534790	4.68e-27	0.0025224	313387	Apoliprotein A || id:ukb-d-30630_irnt	TRUE	reported	ukb-d-30630_irnt	2	TRUE	174992
rs2980858	C	T	C	T	0.014916	-0.0277	0.69512	0.7113	FALSE	FALSE	FALSE	4ilNjd	0.0102	0.006429	PAD	TRUE	reported	8	126501177	3.17e-09	0.0025184	313387	Apoliprotein A || id:ukb-d-30630_irnt	TRUE	reported	ukb-d-30630_irnt	2	TRUE	174992
rs3016593	A	G	A	G	-0.015972	0.0019	0.60786	0.5463	FALSE	FALSE	FALSE	4ilNjd	0.0098	0.8465	PAD	TRUE	reported	18	2989738	1.97e-11	0.002381	313387	Apoliprotein A || id:ukb-d-30630_irnt	TRUE	reported	ukb-d-30630_irnt	2	TRUE	174992
rs34022603	T	C	T	C	-0.01969	0.0028	0.12207	0.1124	FALSE	FALSE	FALSE	4ilNjd	0.0151	0.8542	PAD	TRUE	reported	1	235107864	2.94e-08	0.0035509	313387	Apoliprotein A || id:ukb-d-30630_irnt	TRUE	reported	ukb-d-30630_irnt	2	TRUE	174992
rs34138141	T	G	T	G	-0.019616	0.0525	0.2832	0.2462	FALSE	FALSE	FALSE	4ilNjd	0.0114	4.37e-06	PAD	TRUE	reported	17	40781561	2.38e-14	0.0025714	313387	Apoliprotein A || id:ukb-d-30630_irnt	TRUE	reported	ukb-d-30630_irnt	2	TRUE	174992
rs34184867	G	C	G	C	-0.016806	-0.0042	0.49575	0.1183	FALSE	TRUE	TRUE	4ilNjd	0.0415	0.9199	PAD	TRUE	reported	14	100794159	6.07e-13	0.0023344	313387	Apoliprotein A || id:ukb-d-30630_irnt	TRUE	reported	ukb-d-30630_irnt	2	FALSE	174992
rs34397747	C	T	C	T	-0.039638	-0.0145	0.085065	0.0801	FALSE	FALSE	FALSE	4ilNjd	0.0184	0.4316	PAD	TRUE	reported	1	27092322	3.2e-21	0.0041915	313387	Apoliprotein A || id:ukb-d-30630_irnt	TRUE	reported	ukb-d-30630_irnt	2	TRUE	174992
rs34663616	A	C	A	C	0.03481	-0.0128	0.13632	0.1296	FALSE	FALSE	FALSE	4ilNjd	0.0139	0.3577	PAD	TRUE	reported	15	58569330	3.96e-24	0.0034352	313387	Apoliprotein A || id:ukb-d-30630_irnt	TRUE	reported	ukb-d-30630_irnt	2	TRUE	174992
rs34712273	A	C	A	C	-0.015872	0.0655	0.57846	0.1296	FALSE	FALSE	FALSE	4ilNjd	0.0361	0.06971	PAD	TRUE	reported	1	924528	1.61e-11	0.0023555	313387	Apoliprotein A || id:ukb-d-30630_irnt	TRUE	reported	ukb-d-30630_irnt	2	TRUE	174992
rs34767118	G	A	G	A	0.015429	0.0006	0.32633	0.3186	FALSE	FALSE	FALSE	4ilNjd	0.0106	0.9518	PAD	TRUE	reported	7	50271064	4.96e-10	0.0024803	313387	Apoliprotein A || id:ukb-d-30630_irnt	TRUE	reported	ukb-d-30630_irnt	2	TRUE	174992
rs34931250	T	C	T	C	-0.05007	0.0088	0.061257	0.0524	FALSE	FALSE	FALSE	4ilNjd	0.0214	0.6805	PAD	TRUE	reported	17	66879927	3.34e-25	0.0048271	313387	Apoliprotein A || id:ukb-d-30630_irnt	TRUE	reported	ukb-d-30630_irnt	2	TRUE	174992
rs34999031	AT	A	AT	A	0.013472	0.0579	0.57291	0.2893	FALSE	FALSE	FALSE	4ilNjd	0.026	0.02567	PAD	TRUE	reported	4	57944852	1.46e-08	0.0023775	313387	Apoliprotein A || id:ukb-d-30630_irnt	TRUE	reported	ukb-d-30630_irnt	2	TRUE	174992
rs35135293	T	C	T	C	-0.022203	0.0052	0.52024	0.5081	FALSE	FALSE	FALSE	4ilNjd	0.0091	0.5695	PAD	TRUE	reported	2	20363666	1.28e-21	0.0023244	313387	Apoliprotein A || id:ukb-d-30630_irnt	TRUE	reported	ukb-d-30630_irnt	2	TRUE	174992
rs35198201	C	G	C	G	0.027479	-0.0039	0.092963	0.0889	FALSE	TRUE	FALSE	4ilNjd	0.0169	0.8185	PAD	TRUE	reported	3	52693366	6.08e-12	0.0039952	313387	Apoliprotein A || id:ukb-d-30630_irnt	TRUE	reported	ukb-d-30630_irnt	2	TRUE	174992
rs35229763	G	A	G	A	-0.016913	-0.0113	0.20793	0.2125	FALSE	FALSE	FALSE	4ilNjd	0.0109	0.3008	PAD	TRUE	reported	7	135246305	2.89e-09	0.0028483	313387	Apoliprotein A || id:ukb-d-30630_irnt	TRUE	reported	ukb-d-30630_irnt	2	TRUE	174992
rs35580554	ATATT	A	ATATT	A	0.014838	-0.0026	0.39797	0.3668	FALSE	FALSE	FALSE	4ilNjd	0.0094	0.7782	PAD	TRUE	reported	13	49519535	4.08e-10	0.0023736	313387	Apoliprotein A || id:ukb-d-30630_irnt	TRUE	reported	ukb-d-30630_irnt	2	TRUE	174992
rs35628716	T	G	T	G	0.025337	-0.0206	0.18405	0.1932	FALSE	FALSE	FALSE	4ilNjd	0.0116	0.07531	PAD	TRUE	reported	1	93839608	2.32e-17	0.0029889	313387	Apoliprotein A || id:ukb-d-30630_irnt	TRUE	reported	ukb-d-30630_irnt	2	TRUE	174992
rs367070	G	A	G	A	0.038866	-0.0179	0.22904	0.1756	FALSE	FALSE	FALSE	4ilNjd	0.0283	0.5261	PAD	TRUE	reported	19	54800500	8.55e-45	0.0027673	313387	Apoliprotein A || id:ukb-d-30630_irnt	TRUE	reported	ukb-d-30630_irnt	2	TRUE	174992
rs367677	G	A	G	A	0.016888	-0.0159	0.24181	0.2397	FALSE	FALSE	FALSE	4ilNjd	0.0107	0.1387	PAD	TRUE	reported	14	69273090	4.94e-10	0.0027145	313387	Apoliprotein A || id:ukb-d-30630_irnt	TRUE	reported	ukb-d-30630_irnt	2	TRUE	174992
rs3732356	T	G	T	G	-0.039392	-0.0164	0.934537	0.856	FALSE	FALSE	FALSE	4ilNjd	0.0159	0.3016	PAD	TRUE	reported	3	119529113	7.47e-17	0.0047234	313387	Apoliprotein A || id:ukb-d-30630_irnt	TRUE	reported	ukb-d-30630_irnt	2	TRUE	174992
rs374039502	A	T	A	T	-0.048993	-0.0024	0.020637	0.0277	FALSE	TRUE	FALSE	4ilNjd	0.0317	0.9398	PAD	TRUE	reported	13	108960385	1.35e-08	0.0086253	313387	Apoliprotein A || id:ukb-d-30630_irnt	TRUE	reported	ukb-d-30630_irnt	2	TRUE	174992
rs3747973	G	A	G	A	0.013717	-0.0144	0.59137	0.5399	FALSE	FALSE	FALSE	4ilNjd	0.0096	0.1356	PAD	TRUE	reported	1	205677148	5.9e-09	0.002357	313387	Apoliprotein A || id:ukb-d-30630_irnt	TRUE	reported	ukb-d-30630_irnt	2	TRUE	174992
rs3749748	T	C	T	C	0.021396	0.0095	0.24804	0.2262	FALSE	FALSE	FALSE	4ilNjd	0.0121	0.4318	PAD	TRUE	reported	5	127350549	1.85e-15	0.0026909	313387	Apoliprotein A || id:ukb-d-30630_irnt	TRUE	reported	ukb-d-30630_irnt	2	TRUE	174992
rs3752440	A	G	A	G	0.025115	0.0058	0.082449	0.082	FALSE	FALSE	FALSE	4ilNjd	0.018	0.745	PAD	TRUE	reported	4	3446754	3.47e-09	0.0042512	313387	Apoliprotein A || id:ukb-d-30630_irnt	TRUE	reported	ukb-d-30630_irnt	2	TRUE	174992
rs3761123	A	G	A	G	-0.018277	0.0412	0.67254	0.6983	FALSE	FALSE	FALSE	4ilNjd	0.0097	2.22e-05	PAD	TRUE	reported	20	62342468	1.18e-13	0.0024634	313387	Apoliprotein A || id:ukb-d-30630_irnt	TRUE	reported	ukb-d-30630_irnt	2	TRUE	174992
rs3798233	C	A	C	A	0.017375	-0.0006	0.40098	0.3927	FALSE	FALSE	FALSE	4ilNjd	0.0093	0.9465	PAD	TRUE	reported	6	116317092	1.95e-13	0.0023631	313387	Apoliprotein A || id:ukb-d-30630_irnt	TRUE	reported	ukb-d-30630_irnt	2	TRUE	174992
rs3803800	G	A	G	A	0.015907	0.0068	0.78848	0.68	FALSE	FALSE	FALSE	4ilNjd	0.0104	0.5128	PAD	TRUE	reported	17	7462969	1.97e-08	0.002833	313387	Apoliprotein A || id:ukb-d-30630_irnt	TRUE	reported	ukb-d-30630_irnt	2	TRUE	174992
rs40270	C	A	C	A	-0.024336	0.0136	0.77303	0.6744	FALSE	FALSE	FALSE	4ilNjd	0.0105	0.1959	PAD	TRUE	reported	5	55804552	1.87e-17	0.0028622	313387	Apoliprotein A || id:ukb-d-30630_irnt	TRUE	reported	ukb-d-30630_irnt	2	TRUE	174992
rs4052908	AATT	A	AATT	A	0.015473	-0.0025	0.63569	0.6004	FALSE	FALSE	FALSE	4ilNjd	0.0095	0.7933	PAD	TRUE	reported	6	139842576	1.67e-10	0.0024217	313387	Apoliprotein A || id:ukb-d-30630_irnt	TRUE	reported	ukb-d-30630_irnt	2	TRUE	174992
rs41272086	A	G	A	G	-0.034681	-0.0036	0.10662	0.0914	FALSE	FALSE	FALSE	4ilNjd	0.0171	0.832	PAD	TRUE	reported	6	161008646	2.65e-20	0.0037563	313387	Apoliprotein A || id:ukb-d-30630_irnt	TRUE	reported	ukb-d-30630_irnt	2	TRUE	174992
rs4239651	C	T	C	T	0.026302	0.006	0.79202	0.8126	FALSE	FALSE	FALSE	4ilNjd	0.0115	0.6025	PAD	TRUE	reported	20	46340596	2.58e-20	0.0028479	313387	Apoliprotein A || id:ukb-d-30630_irnt	TRUE	reported	ukb-d-30630_irnt	2	TRUE	174992
rs429358	C	T	C	T	-0.10261	0.0364	0.15634	0.1563	FALSE	FALSE	FALSE	4ilNjd	0.0125	0.003498	PAD	TRUE	reported	19	45411941	1e-200	0.0031837	313387	Apoliprotein A || id:ukb-d-30630_irnt	TRUE	reported	ukb-d-30630_irnt	2	TRUE	174992
rs4330777	A	G	A	G	-0.020223	0.0123	0.47544	0.4649	FALSE	FALSE	FALSE	4ilNjd	0.0091	0.1761	PAD	TRUE	reported	16	57235644	3.13e-18	0.0023227	313387	Apoliprotein A || id:ukb-d-30630_irnt	TRUE	reported	ukb-d-30630_irnt	2	TRUE	174992
rs4488409	C	T	C	T	0.015885	0.0193	0.61898	0.636	FALSE	FALSE	FALSE	4ilNjd	0.0093	0.03927	PAD	TRUE	reported	15	75460417	2.71e-11	0.0023844	313387	Apoliprotein A || id:ukb-d-30630_irnt	TRUE	reported	ukb-d-30630_irnt	2	TRUE	174992
rs450244	C	T	C	T	0.032983	0.0264	0.910747	0.9011	FALSE	FALSE	FALSE	4ilNjd	0.0168	0.1168	PAD	TRUE	reported	11	2940492	5.62e-16	0.0040731	313387	Apoliprotein A || id:ukb-d-30630_irnt	TRUE	reported	ukb-d-30630_irnt	2	TRUE	174992
rs4657041	C	T	C	T	-0.013455	-0.013	0.53535	0.5113	FALSE	FALSE	FALSE	4ilNjd	0.0089	0.1444	PAD	TRUE	reported	1	161478859	7.88e-09	0.0023314	313387	Apoliprotein A || id:ukb-d-30630_irnt	TRUE	reported	ukb-d-30630_irnt	2	TRUE	174992
rs4660808	T	C	T	C	-0.040793	0.01	0.22903	0.2194	FALSE	FALSE	FALSE	4ilNjd	0.0116	0.3851	PAD	TRUE	reported	1	40018509	1.46e-49	0.0027558	313387	Apoliprotein A || id:ukb-d-30630_irnt	TRUE	reported	ukb-d-30630_irnt	2	TRUE	174992
rs4790310	T	C	T	C	-0.013798	0.0085	0.57475	0.5802	FALSE	FALSE	FALSE	4ilNjd	0.0093	0.3647	PAD	TRUE	reported	17	1966920	4.16e-09	0.0023475	313387	Apoliprotein A || id:ukb-d-30630_irnt	TRUE	reported	ukb-d-30630_irnt	2	TRUE	174992
rs4805881	C	A	C	A	0.022427	-0.01	0.66524	0.6822	FALSE	FALSE	FALSE	4ilNjd	0.0097	0.3003	PAD	TRUE	reported	19	33896432	6.3e-20	0.0024538	313387	Apoliprotein A || id:ukb-d-30630_irnt	TRUE	reported	ukb-d-30630_irnt	2	TRUE	174992
rs4820324	C	G	C	G	-0.019122	0.0162	0.58106	0.5805	FALSE	TRUE	FALSE	4ilNjd	0.0092	0.07896	PAD	TRUE	reported	22	38599857	3.86e-16	0.0023482	313387	Apoliprotein A || id:ukb-d-30630_irnt	TRUE	reported	ukb-d-30630_irnt	2	TRUE	174992
rs4860948	A	T	A	T	0.024083	-0.0052	0.24694	0.2193	FALSE	TRUE	FALSE	4ilNjd	0.0113	0.6425	PAD	TRUE	reported	4	69340991	3.57e-19	0.0026908	313387	Apoliprotein A || id:ukb-d-30630_irnt	TRUE	reported	ukb-d-30630_irnt	2	TRUE	174992
rs4930352	T	G	T	G	0.018377	-0.0137	0.49569	0.4545	FALSE	FALSE	FALSE	4ilNjd	0.0097	0.1561	PAD	TRUE	reported	11	66066993	6.35e-15	0.0023568	313387	Apoliprotein A || id:ukb-d-30630_irnt	TRUE	reported	ukb-d-30630_irnt	2	TRUE	174992
rs4939883	C	T	C	T	0.097401	-0.0057	0.81896	0.7544	FALSE	FALSE	FALSE	4ilNjd	0.0111	0.6096	PAD	TRUE	reported	18	47167214	1e-200	0.0030044	313387	Apoliprotein A || id:ukb-d-30630_irnt	TRUE	reported	ukb-d-30630_irnt	2	TRUE	174992
rs49675	A	G	A	G	0.024762	-0.0019	0.098227	0.1012	FALSE	FALSE	FALSE	4ilNjd	0.0156	0.9019	PAD	TRUE	reported	8	9151688	2.31e-10	0.0039063	313387	Apoliprotein A || id:ukb-d-30630_irnt	TRUE	reported	ukb-d-30630_irnt	2	TRUE	174992
rs4969184	A	G	A	G	0.028462	-0.0168	0.48973	0.4712	FALSE	FALSE	FALSE	4ilNjd	0.009	0.06225	PAD	TRUE	reported	17	76393413	1.23e-34	0.0023183	313387	Apoliprotein A || id:ukb-d-30630_irnt	TRUE	reported	ukb-d-30630_irnt	2	TRUE	174992
rs532436	A	G	A	G	0.029631	0.0569	0.18413	0.1829	FALSE	FALSE	FALSE	4ilNjd	0.0115	6.99e-07	PAD	TRUE	reported	9	136149830	3.96e-23	0.0029912	313387	Apoliprotein A || id:ukb-d-30630_irnt	TRUE	reported	ukb-d-30630_irnt	2	TRUE	174992
rs541244	A	G	A	G	-0.017498	-0.0031	0.33185	0.3096	FALSE	FALSE	FALSE	4ilNjd	0.0107	0.7717	PAD	TRUE	reported	1	20889380	1.49e-12	0.002473	313387	Apoliprotein A || id:ukb-d-30630_irnt	TRUE	reported	ukb-d-30630_irnt	2	TRUE	174992
rs557933	C	A	C	A	0.020936	0.007	0.51909	0.5752	FALSE	FALSE	FALSE	4ilNjd	0.0099	0.4753	PAD	TRUE	reported	1	234853268	1.99e-19	0.0023225	313387	Apoliprotein A || id:ukb-d-30630_irnt	TRUE	reported	ukb-d-30630_irnt	2	TRUE	174992
rs57153225	AC	A	AC	A	-0.023459	-0.0026	0.088025	0.1529	FALSE	FALSE	FALSE	4ilNjd	0.014	0.854	PAD	TRUE	reported	10	122854890	1.04e-08	0.0040982	313387	Apoliprotein A || id:ukb-d-30630_irnt	TRUE	reported	ukb-d-30630_irnt	2	TRUE	174992
rs59104589	T	C	T	C	0.017539	-0.0129	0.35943	0.3263	FALSE	FALSE	FALSE	4ilNjd	0.0097	0.1838	PAD	TRUE	reported	2	242237902	3.49e-13	0.0024112	313387	Apoliprotein A || id:ukb-d-30630_irnt	TRUE	reported	ukb-d-30630_irnt	2	TRUE	174992
rs59347135	G	C	G	C	-0.079712	0.0229	0.045569	0.0652	FALSE	TRUE	FALSE	4ilNjd	0.0231	0.3222	PAD	TRUE	reported	8	19750044	1.6e-44	0.0056936	313387	Apoliprotein A || id:ukb-d-30630_irnt	TRUE	reported	ukb-d-30630_irnt	2	TRUE	174992
rs600518	T	A	T	A	-0.045882	0.0263	0.15584	0.215	FALSE	TRUE	FALSE	4ilNjd	0.0112	0.01869	PAD	TRUE	reported	11	75455373	7.45e-47	0.0031913	313387	Apoliprotein A || id:ukb-d-30630_irnt	TRUE	reported	ukb-d-30630_irnt	2	TRUE	174992
rs60437214	A	G	A	G	-0.014282	0.0079	0.52874	0.492	FALSE	FALSE	FALSE	4ilNjd	0.0092	0.3929	PAD	TRUE	reported	12	71111551	7.89e-10	0.0023233	313387	Apoliprotein A || id:ukb-d-30630_irnt	TRUE	reported	ukb-d-30630_irnt	2	TRUE	174992
rs6066427	T	G	T	G	0.016605	0.003	0.28894	0.4026	FALSE	FALSE	FALSE	4ilNjd	0.0108	0.7808	PAD	TRUE	reported	20	46276663	6.34e-10	0.0026861	313387	Apoliprotein A || id:ukb-d-30630_irnt	TRUE	reported	ukb-d-30630_irnt	2	TRUE	174992
rs6088461	T	G	T	G	-0.01573	0.023	0.42616	0.381	FALSE	FALSE	FALSE	4ilNjd	0.0101	0.02238	PAD	TRUE	reported	20	32905161	2.18e-11	0.0023501	313387	Apoliprotein A || id:ukb-d-30630_irnt	TRUE	reported	ukb-d-30630_irnt	2	TRUE	174992
rs61175078	A	G	A	G	-0.032401	0.0214	0.13376	0.1282	FALSE	FALSE	FALSE	4ilNjd	0.0139	0.1255	PAD	TRUE	reported	6	34223443	1.97e-21	0.0034081	313387	Apoliprotein A || id:ukb-d-30630_irnt	TRUE	reported	ukb-d-30630_irnt	2	TRUE	174992
rs61352607	T	G	T	G	0.030544	0.0005	0.24361	0.2245	FALSE	FALSE	FALSE	4ilNjd	0.011	0.9637	PAD	TRUE	reported	12	57839173	9.51e-30	0.002696	313387	Apoliprotein A || id:ukb-d-30630_irnt	TRUE	reported	ukb-d-30630_irnt	2	TRUE	174992
rs613808	G	A	G	A	-0.084097	-0.0314	0.71832	0.6218	FALSE	FALSE	FALSE	4ilNjd	0.0101	0.001856	PAD	TRUE	reported	11	116710968	1e-200	0.0025816	313387	Apoliprotein A || id:ukb-d-30630_irnt	TRUE	reported	ukb-d-30630_irnt	2	TRUE	174992
rs61778883	C	T	C	T	0.021861	-0.0043	0.87114	0.788	FALSE	FALSE	FALSE	4ilNjd	0.0124	0.7316	PAD	TRUE	reported	1	23795177	3.06e-10	0.0034722	313387	Apoliprotein A || id:ukb-d-30630_irnt	TRUE	reported	ukb-d-30630_irnt	2	TRUE	174992
rs61854123	A	G	A	G	0.031716	0.0051	0.24222	0.2343	FALSE	FALSE	FALSE	4ilNjd	0.0109	0.6408	PAD	TRUE	reported	10	46065451	1.18e-31	0.0027091	313387	Apoliprotein A || id:ukb-d-30630_irnt	TRUE	reported	ukb-d-30630_irnt	2	TRUE	174992
rs61980899	C	T	C	T	-0.013837	-0.0024	0.53886	0.491	FALSE	FALSE	FALSE	4ilNjd	0.0095	0.7966	PAD	TRUE	reported	14	81676844	2.9e-09	0.0023306	313387	Apoliprotein A || id:ukb-d-30630_irnt	TRUE	reported	ukb-d-30630_irnt	2	TRUE	174992
rs62114506	C	G	C	G	0.015076	-0.0062	0.26297	0.257	FALSE	TRUE	FALSE	4ilNjd	0.0109	0.5678	PAD	TRUE	reported	2	242793	9.53e-09	0.0026269	313387	Apoliprotein A || id:ukb-d-30630_irnt	TRUE	reported	ukb-d-30630_irnt	2	TRUE	174992
rs62369502	C	T	C	T	-0.030114	0.0127	0.07632	0.0717	FALSE	FALSE	FALSE	4ilNjd	0.0181	0.4839	PAD	TRUE	reported	5	43815578	5.32e-12	0.0043663	313387	Apoliprotein A || id:ukb-d-30630_irnt	TRUE	reported	ukb-d-30630_irnt	2	TRUE	174992
rs62453447	G	A	G	A	-0.013536	0.0019	0.51415	0.4954	FALSE	FALSE	FALSE	4ilNjd	0.0091	0.8316	PAD	TRUE	reported	7	39301230	6.43e-09	0.0023316	313387	Apoliprotein A || id:ukb-d-30630_irnt	TRUE	reported	ukb-d-30630_irnt	2	TRUE	174992
rs62521590	G	T	G	T	-0.017095	-0.0268	0.27033	0.2546	FALSE	FALSE	FALSE	4ilNjd	0.0118	0.02368	PAD	TRUE	reported	8	126630962	6.94e-11	0.0026211	313387	Apoliprotein A || id:ukb-d-30630_irnt	TRUE	reported	ukb-d-30630_irnt	2	TRUE	174992
rs633695	G	A	G	A	0.099063	-0.0048	0.29143	0.3322	FALSE	FALSE	FALSE	4ilNjd	0.0099	0.6295	PAD	TRUE	reported	15	58725839	1e-200	0.0025551	313387	Apoliprotein A || id:ukb-d-30630_irnt	TRUE	reported	ukb-d-30630_irnt	2	TRUE	174992
rs6420186	G	A	G	A	-0.017719	-0.0101	0.63295	0.6536	FALSE	FALSE	FALSE	4ilNjd	0.011	0.3557	PAD	TRUE	reported	8	144309119	2.9e-13	0.0024274	313387	Apoliprotein A || id:ukb-d-30630_irnt	TRUE	reported	ukb-d-30630_irnt	2	TRUE	174992
rs6505176	G	T	G	T	-0.016428	0.0022	0.33147	0.3384	FALSE	FALSE	FALSE	4ilNjd	0.0107	0.8413	PAD	TRUE	reported	17	28661769	2.88e-11	0.0024693	313387	Apoliprotein A || id:ukb-d-30630_irnt	TRUE	reported	ukb-d-30630_irnt	2	TRUE	174992
rs6554195	T	G	T	G	0.013761	-0.0148	0.48832	0.4516	FALSE	FALSE	FALSE	4ilNjd	0.0093	0.1112	PAD	TRUE	reported	4	55500714	2.77e-09	0.0023147	313387	Apoliprotein A || id:ukb-d-30630_irnt	TRUE	reported	ukb-d-30630_irnt	2	TRUE	174992
rs6690733	C	A	C	A	-0.041024	-0.0037	0.35506	0.3956	FALSE	FALSE	FALSE	4ilNjd	0.0094	0.6951	PAD	TRUE	reported	1	63060311	1.87e-64	0.0024195	313387	Apoliprotein A || id:ukb-d-30630_irnt	TRUE	reported	ukb-d-30630_irnt	2	TRUE	174992
rs6754311	C	T	C	T	0.02241	0.0278	0.24595	0.8184	FALSE	FALSE	FALSE	4ilNjd	0.0291	0.3401	PAD	TRUE	reported	2	136707982	3.96e-16	0.0027529	313387	Apoliprotein A || id:ukb-d-30630_irnt	TRUE	reported	ukb-d-30630_irnt	2	TRUE	174992
rs6762415	G	T	G	T	-0.013617	0.0103	0.53504	0.5193	FALSE	FALSE	FALSE	4ilNjd	0.0092	0.2645	PAD	TRUE	reported	3	133478557	4.83e-09	0.0023265	313387	Apoliprotein A || id:ukb-d-30630_irnt	TRUE	reported	ukb-d-30630_irnt	2	TRUE	174992
rs686030	A	C	A	C	0.055054	-0.0062	0.85869	0.8679	FALSE	FALSE	FALSE	4ilNjd	0.0132	0.6369	PAD	TRUE	reported	9	15304782	1.41e-61	0.0033243	313387	Apoliprotein A || id:ukb-d-30630_irnt	TRUE	reported	ukb-d-30630_irnt	2	TRUE	174992
rs6940215	A	G	A	G	-0.022975	0.0385	0.29702	0.3809	FALSE	FALSE	FALSE	4ilNjd	0.0099	0.000107	PAD	TRUE	reported	6	34706358	1.82e-19	0.0025459	313387	Apoliprotein A || id:ukb-d-30630_irnt	TRUE	reported	ukb-d-30630_irnt	2	TRUE	174992
rs703974	G	A	G	A	0.015959	-0.0078	0.41499	0.384	FALSE	FALSE	FALSE	4ilNjd	0.0095	0.4115	PAD	TRUE	reported	10	80948593	1.08e-11	0.0023483	313387	Apoliprotein A || id:ukb-d-30630_irnt	TRUE	reported	ukb-d-30630_irnt	2	TRUE	174992
rs7070369	A	G	A	G	-0.014653	-0.0182	0.31504	0.306	FALSE	FALSE	FALSE	4ilNjd	0.01	0.06917	PAD	TRUE	reported	10	88515966	4.19e-09	0.0024934	313387	Apoliprotein A || id:ukb-d-30630_irnt	TRUE	reported	ukb-d-30630_irnt	2	TRUE	174992
rs7136506	C	T	C	T	-0.033008	0.0253	0.21622	0.2844	FALSE	FALSE	FALSE	4ilNjd	0.0108	0.01966	PAD	TRUE	reported	12	125326153	7.03e-31	0.0028565	313387	Apoliprotein A || id:ukb-d-30630_irnt	TRUE	reported	ukb-d-30630_irnt	2	TRUE	174992
rs7170463	G	A	G	A	0.018793	0.0043	0.31054	0.3127	FALSE	FALSE	FALSE	4ilNjd	0.0103	0.6801	PAD	TRUE	reported	15	41888918	6.24e-14	0.0025047	313387	Apoliprotein A || id:ukb-d-30630_irnt	TRUE	reported	ukb-d-30630_irnt	2	TRUE	174992
rs7238484	T	G	T	G	-0.023352	0.0466	0.26864	0.3103	FALSE	FALSE	FALSE	4ilNjd	0.0102	5.17e-06	PAD	TRUE	reported	18	57735552	4.19e-19	0.0026143	313387	Apoliprotein A || id:ukb-d-30630_irnt	TRUE	reported	ukb-d-30630_irnt	2	TRUE	174992
rs72836561	T	C	T	C	-0.14256	0.0441	0.031924	0.03	FALSE	FALSE	FALSE	4ilNjd	0.0274	0.1076	PAD	TRUE	reported	17	41926126	5.16e-104	0.0065802	313387	Apoliprotein A || id:ukb-d-30630_irnt	TRUE	reported	ukb-d-30630_irnt	2	TRUE	174992
rs7286807	G	A	G	A	-0.017579	-0.0067	0.24109	0.2182	FALSE	FALSE	FALSE	4ilNjd	0.0115	0.5584	PAD	TRUE	reported	22	30925616	8.13e-11	0.0027051	313387	Apoliprotein A || id:ukb-d-30630_irnt	TRUE	reported	ukb-d-30630_irnt	2	TRUE	174992
rs72959041	A	G	A	G	-0.034226	0.0229	0.050229	0.0462	FALSE	FALSE	FALSE	4ilNjd	0.0236	0.33	PAD	TRUE	reported	6	127454893	1.95e-10	0.0053769	313387	Apoliprotein A || id:ukb-d-30630_irnt	TRUE	reported	ukb-d-30630_irnt	2	TRUE	174992
rs73052033	C	T	C	T	-0.018961	-0.0193	0.18522	0.1696	FALSE	FALSE	FALSE	4ilNjd	0.0128	0.1323	PAD	TRUE	reported	3	185828465	2.26e-10	0.0029893	313387	Apoliprotein A || id:ukb-d-30630_irnt	TRUE	reported	ukb-d-30630_irnt	2	TRUE	174992
rs73216701	G	A	G	A	0.01601	0.0014	0.43303	0.4065	FALSE	FALSE	FALSE	4ilNjd	0.0094	0.8815	PAD	TRUE	reported	3	108865293	7.75e-12	0.0023395	313387	Apoliprotein A || id:ukb-d-30630_irnt	TRUE	reported	ukb-d-30630_irnt	2	TRUE	174992
rs74025321	G	A	G	A	-0.032048	0.0172	0.074964	0.0821	FALSE	FALSE	FALSE	4ilNjd	0.0165	0.2963	PAD	TRUE	reported	16	68878721	3.4e-13	0.0044036	313387	Apoliprotein A || id:ukb-d-30630_irnt	TRUE	reported	ukb-d-30630_irnt	2	TRUE	174992
rs75246752	C	G	C	G	0.057048	-0.066	0.01293	0.0115	FALSE	TRUE	FALSE	4ilNjd	0.0565	0.2424	PAD	TRUE	reported	1	145630111	2.53e-08	0.010239	313387	Apoliprotein A || id:ukb-d-30630_irnt	TRUE	reported	ukb-d-30630_irnt	2	TRUE	174992
rs75406471	A	G	A	G	-0.0251	-0.0216	0.15575	0.1462	FALSE	FALSE	FALSE	4ilNjd	0.0127	0.09013	PAD	TRUE	reported	10	5257647	4.32e-15	0.0031993	313387	Apoliprotein A || id:ukb-d-30630_irnt	TRUE	reported	ukb-d-30630_irnt	2	TRUE	174992
rs758778	C	T	C	T	-0.027597	0.0219	0.24149	0.2259	FALSE	FALSE	FALSE	4ilNjd	0.0105	0.03727	PAD	TRUE	reported	6	30824451	1.92e-24	0.0027046	313387	Apoliprotein A || id:ukb-d-30630_irnt	TRUE	reported	ukb-d-30630_irnt	2	TRUE	174992
rs75911530	A	G	A	G	-0.1431	-0.0233	0.033431	0.0314	FALSE	FALSE	FALSE	4ilNjd	0.03	0.4376	PAD	TRUE	reported	16	57049137	2.36e-99	0.006761	313387	Apoliprotein A || id:ukb-d-30630_irnt	TRUE	reported	ukb-d-30630_irnt	2	TRUE	174992
rs76213248	T	C	T	C	0.022985	-0.0329	0.41115	0.3938	FALSE	FALSE	FALSE	4ilNjd	0.0094	0.000477	PAD	TRUE	reported	19	11269893	2.04e-22	0.0023598	313387	Apoliprotein A || id:ukb-d-30630_irnt	TRUE	reported	ukb-d-30630_irnt	2	TRUE	174992
rs76367790	A	G	A	G	-0.022343	-0.0017	0.5256	0.5068	FALSE	FALSE	FALSE	4ilNjd	0.0092	0.8527	PAD	TRUE	reported	3	50022084	1.68e-21	0.002346	313387	Apoliprotein A || id:ukb-d-30630_irnt	TRUE	reported	ukb-d-30630_irnt	2	TRUE	174992
rs76428106	C	T	C	T	-0.061219	-0.0746	0.013111	0.0099	FALSE	FALSE	FALSE	4ilNjd	0.0721	0.3011	PAD	TRUE	reported	13	28604007	7.2e-09	0.01058	313387	Apoliprotein A || id:ukb-d-30630_irnt	TRUE	reported	ukb-d-30630_irnt	2	TRUE	174992
rs7686914	C	T	C	T	0.019624	0.0072	0.47511	0.5026	FALSE	FALSE	FALSE	4ilNjd	0.0089	0.418	PAD	TRUE	reported	4	69537915	2.75e-17	0.0023203	313387	Apoliprotein A || id:ukb-d-30630_irnt	TRUE	reported	ukb-d-30630_irnt	2	TRUE	174992
rs7783857	G	C	G	C	-0.028917	0.0108	0.27936	0.2782	FALSE	TRUE	FALSE	4ilNjd	0.01	0.2836	PAD	TRUE	reported	7	130439058	3.92e-29	0.0025808	313387	Apoliprotein A || id:ukb-d-30630_irnt	TRUE	reported	ukb-d-30630_irnt	2	TRUE	174992
rs7794796	T	C	T	C	-0.015862	0.0002	0.32996	0.4016	FALSE	FALSE	FALSE	4ilNjd	0.0097	0.9862	PAD	TRUE	reported	7	150540196	1.61e-10	0.0024804	313387	Apoliprotein A || id:ukb-d-30630_irnt	TRUE	reported	ukb-d-30630_irnt	2	TRUE	174992
rs77960347	G	A	G	A	0.32775	-0.0419	0.013458	0.0121	FALSE	FALSE	FALSE	4ilNjd	0.0434	0.335	PAD	TRUE	reported	18	47109955	1e-200	0.010018	313387	Apoliprotein A || id:ukb-d-30630_irnt	TRUE	reported	ukb-d-30630_irnt	2	TRUE	174992
rs78132593	A	C	A	C	0.035445	0.0225	0.21853	0.1927	FALSE	FALSE	FALSE	4ilNjd	0.0124	0.06902	PAD	TRUE	reported	1	150868102	1.22e-36	0.0028031	313387	Apoliprotein A || id:ukb-d-30630_irnt	TRUE	reported	ukb-d-30630_irnt	2	TRUE	174992
rs7836397	A	G	A	G	-0.017145	-0.0165	0.43236	0.376	FALSE	FALSE	FALSE	4ilNjd	0.0105	0.1163	PAD	TRUE	reported	8	121875083	2.04e-13	0.0023337	313387	Apoliprotein A || id:ukb-d-30630_irnt	TRUE	reported	ukb-d-30630_irnt	2	TRUE	174992
rs7844647	C	T	C	T	0.015039	0.0125	0.26419	0.3557	FALSE	FALSE	FALSE	4ilNjd	0.0103	0.2211	PAD	TRUE	reported	8	34503776	1.09e-08	0.0026311	313387	Apoliprotein A || id:ukb-d-30630_irnt	TRUE	reported	ukb-d-30630_irnt	2	TRUE	174992
rs79953491	G	A	G	A	0.030535	-0.0319	0.1197	0.1288	FALSE	FALSE	FALSE	4ilNjd	0.0142	0.02477	PAD	TRUE	reported	2	165555539	1.11e-17	0.0035664	313387	Apoliprotein A || id:ukb-d-30630_irnt	TRUE	reported	ukb-d-30630_irnt	2	TRUE	174992
rs851132	C	G	C	G	-0.025795	0.0248	0.59198	0.536	FALSE	TRUE	TRUE	4ilNjd	0.0095	0.008776	PAD	TRUE	reported	12	124534824	7.33e-28	0.0023574	313387	Apoliprotein A || id:ukb-d-30630_irnt	TRUE	reported	ukb-d-30630_irnt	2	FALSE	174992
rs8938	T	G	T	G	-0.019611	0.025	0.14098	0.138	FALSE	FALSE	FALSE	4ilNjd	0.0132	0.05893	PAD	TRUE	reported	12	53936878	3.62e-09	0.0033234	313387	Apoliprotein A || id:ukb-d-30630_irnt	TRUE	reported	ukb-d-30630_irnt	2	TRUE	174992
rs900399	G	A	G	A	0.01779	-0.0004	0.39691	0.4089	FALSE	FALSE	FALSE	4ilNjd	0.0098	0.9715	PAD	TRUE	reported	3	156798732	5.98e-14	0.0023692	313387	Apoliprotein A || id:ukb-d-30630_irnt	TRUE	reported	ukb-d-30630_irnt	2	TRUE	174992
rs904770	C	T	C	T	-0.036415	0.0172	0.8899	0.8565	FALSE	FALSE	FALSE	4ilNjd	0.0138	0.2124	PAD	TRUE	reported	16	56702000	8.03e-23	0.0037027	313387	Apoliprotein A || id:ukb-d-30630_irnt	TRUE	reported	ukb-d-30630_irnt	2	TRUE	174992
rs921919	A	G	A	G	-0.038122	-0.0112	0.67106	0.5979	FALSE	FALSE	FALSE	4ilNjd	0.0104	0.2802	PAD	TRUE	reported	12	125265201	4.99e-52	0.0025113	313387	Apoliprotein A || id:ukb-d-30630_irnt	TRUE	reported	ukb-d-30630_irnt	2	TRUE	174992
rs9248	A	G	A	G	0.014596	-0.0134	0.5047	0.5244	FALSE	FALSE	FALSE	4ilNjd	0.0092	0.1453	PAD	TRUE	reported	2	85537312	3.24e-10	0.0023216	313387	Apoliprotein A || id:ukb-d-30630_irnt	TRUE	reported	ukb-d-30630_irnt	2	TRUE	174992
rs9273237	T	C	T	C	0.019267	0.0437	0.30759	0.5779	FALSE	FALSE	FALSE	4ilNjd	0.0092	1.89e-06	PAD	TRUE	reported	6	32613976	3.94e-12	0.0027764	313387	Apoliprotein A || id:ukb-d-30630_irnt	TRUE	reported	ukb-d-30630_irnt	2	TRUE	174992
rs9357382	A	G	A	G	-0.015736	-0.0097	0.73829	0.7248	FALSE	FALSE	FALSE	4ilNjd	0.0105	0.3543	PAD	TRUE	reported	6	41985627	2.38e-09	0.0026359	313387	Apoliprotein A || id:ukb-d-30630_irnt	TRUE	reported	ukb-d-30630_irnt	2	TRUE	174992
rs9426827	C	T	C	T	0.017749	-0.0049	0.47854	0.4451	FALSE	FALSE	FALSE	4ilNjd	0.0093	0.5963	PAD	TRUE	reported	1	154589965	1.74e-14	0.0023145	313387	Apoliprotein A || id:ukb-d-30630_irnt	TRUE	reported	ukb-d-30630_irnt	2	TRUE	174992
rs9471972	A	G	A	G	0.02608	-0.0023	0.53538	0.5518	FALSE	FALSE	FALSE	4ilNjd	0.0093	0.8019	PAD	TRUE	reported	6	42915021	3.18e-29	0.0023238	313387	Apoliprotein A || id:ukb-d-30630_irnt	TRUE	reported	ukb-d-30630_irnt	2	TRUE	174992
rs9647335	T	A	T	A	0.031578	-0.0382	0.19174	0.1898	FALSE	TRUE	FALSE	4ilNjd	0.0137	0.005253	PAD	TRUE	reported	3	135880410	9.08e-27	0.002948	313387	Apoliprotein A || id:ukb-d-30630_irnt	TRUE	reported	ukb-d-30630_irnt	2	TRUE	174992
rs975935	G	T	G	T	-0.018345	-0.0072	0.79208	0.7913	FALSE	FALSE	FALSE	4ilNjd	0.0118	0.5434	PAD	TRUE	reported	7	106789152	2.25e-10	0.002892	313387	Apoliprotein A || id:ukb-d-30630_irnt	TRUE	reported	ukb-d-30630_irnt	2	TRUE	174992
rs9930957	T	C	T	C	0.018299	0.0273	0.15996	0.2074	FALSE	FALSE	FALSE	4ilNjd	0.0116	0.01884	PAD	TRUE	reported	16	72149923	7.26e-09	0.0031631	313387	Apoliprotein A || id:ukb-d-30630_irnt	TRUE	reported	ukb-d-30630_irnt	2	TRUE	174992
rs9977268	T	C	T	C	-0.019254	-0.0087	0.1981	0.1914	FALSE	FALSE	FALSE	4ilNjd	0.0114	0.4441	PAD	TRUE	reported	21	46907287	3.51e-11	0.0029069	313387	Apoliprotein A || id:ukb-d-30630_irnt	TRUE	reported	ukb-d-30630_irnt	2	TRUE	174992
rs9987289	G	A	G	A	0.087286	-0.0231	0.908187	0.8762	FALSE	FALSE	FALSE	4ilNjd	0.0141	0.1018	PAD	TRUE	reported	8	9183358	2.94e-105	0.0040044	313387	Apoliprotein A || id:ukb-d-30630_irnt	TRUE	reported	ukb-d-30630_irnt	2	TRUE	174992
rs10023962	G	T	G	T	0.0176607	-0.0123	0.816753	0.8296	FALSE	FALSE	FALSE	4ilNjd	0.0123	0.3162	PAD	TRUE	reported	4	177959511	3.8e-12	0.00254251	393193	apolipoprotein A-I || id:ieu-b-107	TRUE	reported	ieu-b-107	2	TRUE	174992
rs10170658	T	G	T	G	-0.0132874	0.0071	0.222908	0.2645	FALSE	FALSE	FALSE	4ilNjd	0.0104	0.4959	PAD	TRUE	reported	2	238699970	1.7e-08	0.00235794	393193	apolipoprotein A-I || id:ieu-b-107	TRUE	reported	ieu-b-107	2	TRUE	174992
rs10271082	C	G	C	G	-0.0190331	-0.0008	0.407793	0.4647	FALSE	TRUE	TRUE	4ilNjd	0.0096	0.9339	PAD	TRUE	reported	7	1081562	1.7e-21	0.00199937	393193	apolipoprotein A-I || id:ieu-b-107	TRUE	reported	ieu-b-107	2	FALSE	174992
rs1037117	A	G	A	G	0.0161057	0.0058	0.254731	0.2723	FALSE	FALSE	FALSE	4ilNjd	0.0105	0.5792	PAD	TRUE	reported	15	102068658	9.5e-13	0.00225649	393193	apolipoprotein A-I || id:ieu-b-107	TRUE	reported	ieu-b-107	2	TRUE	174992
rs10404380	A	C	A	C	-0.0257904	0.0128	0.604801	0.5725	FALSE	FALSE	FALSE	4ilNjd	0.0094	0.1739	PAD	TRUE	reported	19	8466254	1.6e-37	0.00201461	393193	apolipoprotein A-I || id:ieu-b-107	TRUE	reported	ieu-b-107	2	TRUE	174992
rs1047891	A	C	A	C	-0.0256666	0.0095	0.315663	0.3269	FALSE	FALSE	FALSE	4ilNjd	0.0094	0.312	PAD	TRUE	reported	2	211540507	3.3e-34	0.00210473	393193	apolipoprotein A-I || id:ieu-b-107	TRUE	reported	ieu-b-107	2	TRUE	174992
rs10489044	G	A	G	A	-0.0183462	0.0052	0.199084	0.1872	FALSE	FALSE	FALSE	4ilNjd	0.0123	0.6734	PAD	TRUE	reported	4	87976387	1e-13	0.00246586	393193	apolipoprotein A-I || id:ieu-b-107	TRUE	reported	ieu-b-107	2	TRUE	174992
rs1055582	T	C	T	C	0.0155609	-0.0042	0.505137	0.4864	FALSE	FALSE	FALSE	4ilNjd	0.0095	0.6595	PAD	TRUE	reported	4	39700173	2.4e-15	0.00196562	393193	apolipoprotein A-I || id:ieu-b-107	TRUE	reported	ieu-b-107	2	TRUE	174992
rs10745954	G	A	G	A	-0.0143687	0.0078	0.480326	0.5264	FALSE	FALSE	FALSE	4ilNjd	0.0092	0.3923	PAD	TRUE	reported	12	103483094	2.5e-13	0.0019633	393193	apolipoprotein A-I || id:ieu-b-107	TRUE	reported	ieu-b-107	2	TRUE	174992
rs10748165	T	C	T	C	0.0110061	-0.009	0.504155	0.5382	FALSE	FALSE	FALSE	4ilNjd	0.0098	0.3597	PAD	TRUE	reported	12	71372390	2.1e-08	0.00196411	393193	apolipoprotein A-I || id:ieu-b-107	TRUE	reported	ieu-b-107	2	TRUE	174992
rs10750766	A	C	A	C	-0.0147925	0.029	0.709869	0.6398	FALSE	FALSE	FALSE	4ilNjd	0.0097	0.002892	PAD	TRUE	reported	11	65473798	7.8e-12	0.00216197	393193	apolipoprotein A-I || id:ieu-b-107	TRUE	reported	ieu-b-107	2	TRUE	174992
rs10752898	C	T	C	T	0.0125396	0.0124	0.55762	0.5124	FALSE	FALSE	FALSE	4ilNjd	0.009	0.1671	PAD	TRUE	reported	1	183077896	1.9e-10	0.00196775	393193	apolipoprotein A-I || id:ieu-b-107	TRUE	reported	ieu-b-107	2	TRUE	174992
rs10774439	A	G	A	G	0.0164484	-0.0269	0.814838	0.7977	FALSE	FALSE	FALSE	4ilNjd	0.0144	0.06112	PAD	TRUE	reported	12	6731818	1.3e-10	0.00255731	393193	apolipoprotein A-I || id:ieu-b-107	TRUE	reported	ieu-b-107	2	TRUE	174992
rs10798615	G	T	G	T	-0.0153188	-0.0013	0.533322	0.4769	FALSE	FALSE	FALSE	4ilNjd	0.0092	0.8862	PAD	TRUE	reported	1	178513895	6.2e-15	0.00196392	393193	apolipoprotein A-I || id:ieu-b-107	TRUE	reported	ieu-b-107	2	TRUE	174992
rs1086056	G	T	G	T	-0.0188503	0.0048	0.844669	0.8671	FALSE	FALSE	FALSE	4ilNjd	0.0141	0.7347	PAD	TRUE	reported	3	154088411	3.7e-12	0.00271238	393193	apolipoprotein A-I || id:ieu-b-107	TRUE	reported	ieu-b-107	2	TRUE	174992
rs10876447	A	G	A	G	-0.01939	0.0146	0.154052	0.1527	FALSE	FALSE	FALSE	4ilNjd	0.0124	0.2413	PAD	TRUE	reported	12	53770941	9.3e-13	0.00271564	393193	apolipoprotein A-I || id:ieu-b-107	TRUE	reported	ieu-b-107	2	TRUE	174992
rs10883451	C	T	C	T	0.022096	-0.0068	0.496282	0.4382	FALSE	FALSE	FALSE	4ilNjd	0.0094	0.471	PAD	TRUE	reported	10	101924418	1.8e-29	0.00196056	393193	apolipoprotein A-I || id:ieu-b-107	TRUE	reported	ieu-b-107	2	TRUE	174992
rs10917383	G	A	G	A	0.0203915	-0.0041	0.875246	0.7972	FALSE	FALSE	FALSE	4ilNjd	0.0123	0.7373	PAD	TRUE	reported	1	23788994	5.7e-12	0.00296088	393193	apolipoprotein A-I || id:ieu-b-107	TRUE	reported	ieu-b-107	2	TRUE	174992
rs11021232	C	T	C	T	-0.0164557	0.0133	0.181005	0.1749	FALSE	FALSE	FALSE	4ilNjd	0.0126	0.2938	PAD	TRUE	reported	11	95320808	1.3e-10	0.00256026	393193	apolipoprotein A-I || id:ieu-b-107	TRUE	reported	ieu-b-107	2	TRUE	174992
rs11045172	C	A	C	A	0.0222366	-0.0154	0.197912	0.1932	FALSE	FALSE	FALSE	4ilNjd	0.0122	0.2087	PAD	TRUE	reported	12	20470221	2.7e-19	0.00247597	393193	apolipoprotein A-I || id:ieu-b-107	TRUE	reported	ieu-b-107	2	TRUE	174992
rs11057390	G	T	G	T	0.0190026	-0.0132	0.295431	0.3458	FALSE	FALSE	FALSE	4ilNjd	0.0101	0.1913	PAD	TRUE	reported	12	124383813	1.2e-18	0.00215664	393193	apolipoprotein A-I || id:ieu-b-107	TRUE	reported	ieu-b-107	2	TRUE	174992
rs11065987	G	A	G	A	-0.0140735	0.0497	0.416331	0.4031	FALSE	FALSE	FALSE	4ilNjd	0.0096	2.29e-07	PAD	TRUE	reported	12	112072424	1.5e-12	0.00198803	393193	apolipoprotein A-I || id:ieu-b-107	TRUE	reported	ieu-b-107	2	TRUE	174992
rs11067231	A	C	A	C	0.021994	0.0164	0.523895	0.5653	FALSE	FALSE	FALSE	4ilNjd	0.009	0.06951	PAD	TRUE	reported	12	109993603	3.6e-29	0.00196177	393193	apolipoprotein A-I || id:ieu-b-107	TRUE	reported	ieu-b-107	2	TRUE	174992
rs11089620	G	C	G	C	-0.0321639	-0.0066	0.188588	0.1892	FALSE	TRUE	FALSE	4ilNjd	0.0122	0.5855	PAD	TRUE	reported	22	21922456	1.7e-37	0.00251317	393193	apolipoprotein A-I || id:ieu-b-107	TRUE	reported	ieu-b-107	2	TRUE	174992
rs111694265	C	CAAAACAA	C	CAAAACAA	-0.0494599	0.0207	0.901229	0.8969	FALSE	FALSE	FALSE	4ilNjd	0.015	0.1666	PAD	TRUE	reported	12	123728979	6.5e-51	0.00329566	393193	apolipoprotein A-I || id:ieu-b-107	TRUE	reported	ieu-b-107	2	TRUE	174992
rs111849006	A	G	A	G	0.0146894	-0.0039	0.181219	0.1447	FALSE	FALSE	FALSE	4ilNjd	0.0146	0.7903	PAD	TRUE	reported	14	52581893	1.7e-08	0.00260225	393193	apolipoprotein A-I || id:ieu-b-107	TRUE	reported	ieu-b-107	2	TRUE	174992
rs11216920	G	A	G	A	0.0250384	-0.0344	0.084072	0.0809	FALSE	FALSE	FALSE	4ilNjd	0.0196	0.07924	PAD	TRUE	reported	11	118462554	1.6e-12	0.00354197	393193	apolipoprotein A-I || id:ieu-b-107	TRUE	reported	ieu-b-107	2	TRUE	174992
rs11226108	C	G	C	G	-0.0146559	-0.0114	0.191516	0.1854	FALSE	TRUE	FALSE	4ilNjd	0.013	0.3799	PAD	TRUE	reported	11	103870755	4.2e-09	0.00249387	393193	apolipoprotein A-I || id:ieu-b-107	TRUE	reported	ieu-b-107	2	TRUE	174992
rs1125873	T	A	T	A	0.0122955	0.0044	0.492029	0.4721	FALSE	TRUE	TRUE	4ilNjd	0.0094	0.6379	PAD	TRUE	reported	9	107721423	5.1e-10	0.00197818	393193	apolipoprotein A-I || id:ieu-b-107	TRUE	reported	ieu-b-107	2	FALSE	174992
rs112928559	T	C	T	C	-0.0367572	0.0535	0.039869	0.0317	FALSE	FALSE	FALSE	4ilNjd	0.0313	0.08687	PAD	TRUE	reported	8	19979846	2.6e-12	0.005252	393193	apolipoprotein A-I || id:ieu-b-107	TRUE	reported	ieu-b-107	2	TRUE	174992
rs113017476	A	G	D	I	0.0312935	-0.065	0.038656	0.0008	TRUE	FALSE	FALSE	4ilNjd	0.2837	0.8188	PAD	TRUE	reported	2	31989359	1e-09	0.00512275	393193	apolipoprotein A-I || id:ieu-b-107	TRUE	reported	ieu-b-107	2	FALSE	174992
rs1132274	A	C	A	C	-0.0287721	-0.0061	0.154087	0.1434	FALSE	FALSE	FALSE	4ilNjd	0.013	0.6373	PAD	TRUE	reported	20	17596155	3.2e-26	0.0027161	393193	apolipoprotein A-I || id:ieu-b-107	TRUE	reported	ieu-b-107	2	TRUE	174992
rs11429307	G	GT	G	GT	0.0223154	-0.023	0.808887	0.8161	FALSE	FALSE	FALSE	4ilNjd	0.0115	0.04592	PAD	TRUE	reported	5	55857025	5e-19	0.00250419	393193	apolipoprotein A-I || id:ieu-b-107	TRUE	reported	ieu-b-107	2	TRUE	174992
rs11481448	A	AT	A	AT	0.0114668	0.0019	0.497412	0.5532	FALSE	FALSE	FALSE	4ilNjd	0.0098	0.8471	PAD	TRUE	reported	20	22146056	5.9e-09	0.00197074	393193	apolipoprotein A-I || id:ieu-b-107	TRUE	reported	ieu-b-107	2	TRUE	174992
rs116006942	A	G	A	G	-0.0283109	0.0551	0.060786	0.0592	FALSE	FALSE	FALSE	4ilNjd	0.0208	0.008239	PAD	TRUE	reported	5	53405314	9.4e-12	0.00415365	393193	apolipoprotein A-I || id:ieu-b-107	TRUE	reported	ieu-b-107	2	TRUE	174992
rs11632618	A	G	A	G	0.108049	-0.0064	0.06962	0.0681	FALSE	FALSE	FALSE	4ilNjd	0.0188	0.7336	PAD	TRUE	reported	15	58724706	1.1e-173	0.00384587	393193	apolipoprotein A-I || id:ieu-b-107	TRUE	reported	ieu-b-107	2	TRUE	174992
rs1168124	T	C	T	C	0.0426112	0.0034	0.65073	0.6017	FALSE	FALSE	FALSE	4ilNjd	0.0097	0.7274	PAD	TRUE	reported	1	63139730	1.2e-95	0.00205353	393193	apolipoprotein A-I || id:ieu-b-107	TRUE	reported	ieu-b-107	2	TRUE	174992
rs11691486	C	T	C	T	0.0141328	-0.0259	0.240048	0.2381	FALSE	FALSE	FALSE	4ilNjd	0.0116	0.02561	PAD	TRUE	reported	2	100796182	8.3e-10	0.00230186	393193	apolipoprotein A-I || id:ieu-b-107	TRUE	reported	ieu-b-107	2	TRUE	174992
rs117399007	T	C	T	C	-0.0288859	-0.0297	0.043444	0.0354	FALSE	FALSE	FALSE	4ilNjd	0.0284	0.296	PAD	TRUE	reported	15	59264999	2.5e-09	0.00484793	393193	apolipoprotein A-I || id:ieu-b-107	TRUE	reported	ieu-b-107	2	TRUE	174992
rs11754773	G	A	G	A	-0.0400977	0.0833	0.093405	0.0919	FALSE	FALSE	FALSE	4ilNjd	0.0165	4.39e-07	PAD	TRUE	reported	6	34577257	2.7e-32	0.00338901	393193	apolipoprotein A-I || id:ieu-b-107	TRUE	reported	ieu-b-107	2	TRUE	174992
rs117739035	T	G	T	G	-0.0305721	-0.0455	0.035802	0.0326	FALSE	FALSE	FALSE	4ilNjd	0.0269	0.09129	PAD	TRUE	reported	11	408174	6.6e-09	0.00527087	393193	apolipoprotein A-I || id:ieu-b-107	TRUE	reported	ieu-b-107	2	TRUE	174992
rs117853493	A	G	A	G	0.0567003	-0.0471	0.015074	0.0145	FALSE	FALSE	FALSE	4ilNjd	0.0437	0.2816	PAD	TRUE	reported	8	20056640	1.7e-12	0.00803613	393193	apolipoprotein A-I || id:ieu-b-107	TRUE	reported	ieu-b-107	2	TRUE	174992
rs11870735	T	C	T	C	-0.0152398	0.0257	0.180979	0.1771	FALSE	FALSE	FALSE	4ilNjd	0.012	0.03272	PAD	TRUE	reported	17	481604	2.2e-09	0.00254853	393193	apolipoprotein A-I || id:ieu-b-107	TRUE	reported	ieu-b-107	2	TRUE	174992
rs12044156	C	G	C	G	-0.0119199	0.0075	0.563837	0.5165	FALSE	TRUE	TRUE	4ilNjd	0.0095	0.4293	PAD	TRUE	reported	1	219679967	1.5e-09	0.00197231	393193	apolipoprotein A-I || id:ieu-b-107	TRUE	reported	ieu-b-107	2	FALSE	174992
rs12045101	T	C	T	C	-0.0148797	-0.0137	0.240915	0.3287	FALSE	FALSE	FALSE	4ilNjd	0.0105	0.1947	PAD	TRUE	reported	1	110267651	8.9e-11	0.00229453	393193	apolipoprotein A-I || id:ieu-b-107	TRUE	reported	ieu-b-107	2	TRUE	174992
rs12229372	C	T	C	T	0.0296946	0.0116	0.10329	0.109	FALSE	FALSE	FALSE	4ilNjd	0.0162	0.4735	PAD	TRUE	reported	12	125339990	2.4e-19	0.003302	393193	apolipoprotein A-I || id:ieu-b-107	TRUE	reported	ieu-b-107	2	TRUE	174992
rs12273363	C	T	C	T	-0.0197428	0.037	0.205682	0.1864	FALSE	FALSE	FALSE	4ilNjd	0.0115	0.00131	PAD	TRUE	reported	11	27744859	3.9e-16	0.00242496	393193	apolipoprotein A-I || id:ieu-b-107	TRUE	reported	ieu-b-107	2	TRUE	174992
rs12436555	A	G	A	G	-0.0146547	0.0118	0.173179	0.1705	FALSE	FALSE	FALSE	4ilNjd	0.0131	0.368	PAD	TRUE	reported	14	24634825	1.8e-08	0.00260342	393193	apolipoprotein A-I || id:ieu-b-107	TRUE	reported	ieu-b-107	2	TRUE	174992
rs12462109	T	C	T	C	-0.0134097	0.0112	0.287067	0.2305	FALSE	FALSE	FALSE	4ilNjd	0.0231	0.6277	PAD	TRUE	reported	19	52343496	6.4e-10	0.00216974	393193	apolipoprotein A-I || id:ieu-b-107	TRUE	reported	ieu-b-107	2	TRUE	174992
rs1260326	C	T	C	T	-0.0258112	-0.0119	0.604673	0.5903	FALSE	FALSE	FALSE	4ilNjd	0.0099	0.2269	PAD	TRUE	reported	2	27730940	4.5e-38	0.00200095	393193	apolipoprotein A-I || id:ieu-b-107	TRUE	reported	ieu-b-107	2	TRUE	174992
rs12740374	T	G	T	G	0.0442974	-0.0619	0.220913	0.2249	FALSE	FALSE	FALSE	4ilNjd	0.0107	7.27e-09	PAD	TRUE	reported	1	109817590	1.1e-78	0.00235869	393193	apolipoprotein A-I || id:ieu-b-107	TRUE	reported	ieu-b-107	2	TRUE	174992
rs12898210	G	T	G	T	-0.0491359	0.0006	0.121583	0.1373	FALSE	FALSE	FALSE	4ilNjd	0.0134	0.9659	PAD	TRUE	reported	15	58639710	6.4e-60	0.00300967	393193	apolipoprotein A-I || id:ieu-b-107	TRUE	reported	ieu-b-107	2	TRUE	174992
rs12943517	A	G	A	G	-0.0118613	0.0168	0.310724	0.277	FALSE	FALSE	FALSE	4ilNjd	0.0108	0.1204	PAD	TRUE	reported	17	4083923	2.4e-08	0.00212624	393193	apolipoprotein A-I || id:ieu-b-107	TRUE	reported	ieu-b-107	2	TRUE	174992
rs12977604	G	C	G	C	0.0373935	0.0267	0.499196	0.4866	FALSE	TRUE	TRUE	4ilNjd	0.0106	0.01205	PAD	TRUE	reported	19	45442528	2e-71	0.0020925	393193	apolipoprotein A-I || id:ieu-b-107	TRUE	reported	ieu-b-107	2	FALSE	174992
rs12987470	T	A	T	A	0.012042	-0.0168	0.294649	0.3157	FALSE	TRUE	FALSE	4ilNjd	0.0098	0.08626	PAD	TRUE	reported	2	188323311	2.2e-08	0.00215213	393193	apolipoprotein A-I || id:ieu-b-107	TRUE	reported	ieu-b-107	2	TRUE	174992
rs13024140	C	G	C	G	-0.0115424	0.0112	0.415283	0.3869	FALSE	TRUE	FALSE	4ilNjd	0.0092	0.224	PAD	TRUE	reported	2	111710863	6.3e-09	0.00198701	393193	apolipoprotein A-I || id:ieu-b-107	TRUE	reported	ieu-b-107	2	TRUE	174992
rs13059175	T	C	T	C	0.0148346	0.0005	0.299999	0.3114	FALSE	FALSE	FALSE	4ilNjd	0.01	0.9624	PAD	TRUE	reported	3	152062241	3.6e-12	0.00213401	393193	apolipoprotein A-I || id:ieu-b-107	TRUE	reported	ieu-b-107	2	TRUE	174992
rs13107325	T	C	T	C	-0.071753	0.0666	0.074994	0.0774	FALSE	FALSE	FALSE	4ilNjd	0.0174	0.00013	PAD	TRUE	reported	4	103188709	1.7e-82	0.00372931	393193	apolipoprotein A-I || id:ieu-b-107	TRUE	reported	ieu-b-107	2	TRUE	174992
rs13108218	G	A	G	A	-0.01333	-0.0198	0.614914	0.5799	FALSE	FALSE	FALSE	4ilNjd	0.0095	0.03693	PAD	TRUE	reported	4	3443931	5.3e-11	0.00203151	393193	apolipoprotein A-I || id:ieu-b-107	TRUE	reported	ieu-b-107	2	TRUE	174992
rs1318175	T	C	T	C	-0.0780529	-0.0096	0.159965	0.1556	FALSE	FALSE	FALSE	4ilNjd	0.013	0.4582	PAD	TRUE	reported	15	58586129	3.4e-186	0.00268206	393193	apolipoprotein A-I || id:ieu-b-107	TRUE	reported	ieu-b-107	2	TRUE	174992
rs133015	G	C	G	C	0.0200344	-0.0087	0.44	0.4442	FALSE	TRUE	TRUE	4ilNjd	0.0089	0.3311	PAD	TRUE	reported	22	38572526	5.6e-24	0.00198398	393193	apolipoprotein A-I || id:ieu-b-107	TRUE	reported	ieu-b-107	2	FALSE	174992
rs13326165	G	A	G	A	-0.0195454	0.0031	0.795376	0.7723	FALSE	FALSE	FALSE	4ilNjd	0.0108	0.7736	PAD	TRUE	reported	3	52532118	8e-16	0.00242685	393193	apolipoprotein A-I || id:ieu-b-107	TRUE	reported	ieu-b-107	2	TRUE	174992
rs13379043	C	T	C	T	0.0217854	0.0044	0.280373	0.3594	FALSE	FALSE	FALSE	4ilNjd	0.01	0.6583	PAD	TRUE	reported	14	74250126	1.5e-22	0.00222966	393193	apolipoprotein A-I || id:ieu-b-107	TRUE	reported	ieu-b-107	2	TRUE	174992
rs13402475	G	C	G	C	-0.0240101	0.0433	0.815145	0.8455	FALSE	TRUE	FALSE	4ilNjd	0.0304	0.1536	PAD	TRUE	reported	2	3639909	1e-20	0.00257281	393193	apolipoprotein A-I || id:ieu-b-107	TRUE	reported	ieu-b-107	2	TRUE	174992
rs138354839	A	C	A	C	-0.0671387	0.0065	0.015103	0.0126	FALSE	FALSE	FALSE	4ilNjd	0.0519	0.9003	PAD	TRUE	reported	5	180416174	8.9e-15	0.00865796	393193	apolipoprotein A-I || id:ieu-b-107	TRUE	reported	ieu-b-107	2	TRUE	174992
rs1395221	T	G	T	G	-0.0132838	0.0001	0.397633	0.3728	FALSE	FALSE	FALSE	4ilNjd	0.0098	0.995	PAD	TRUE	reported	4	24626903	3.9e-11	0.00201044	393193	apolipoprotein A-I || id:ieu-b-107	TRUE	reported	ieu-b-107	2	TRUE	174992
rs1400362	C	T	C	T	0.0125215	-0.0186	0.741488	0.7295	FALSE	FALSE	FALSE	4ilNjd	0.0104	0.07217	PAD	TRUE	reported	3	185883562	3.3e-08	0.00226712	393193	apolipoprotein A-I || id:ieu-b-107	TRUE	reported	ieu-b-107	2	TRUE	174992
rs140584594	G	A	G	A	0.035674	0.0024	0.729711	0.4516	FALSE	FALSE	FALSE	4ilNjd	0.0221	0.9149	PAD	TRUE	reported	1	110232983	1.4e-59	0.00219152	393193	apolipoprotein A-I || id:ieu-b-107	TRUE	reported	ieu-b-107	2	TRUE	174992
rs1406982	A	T	A	T	-0.0142625	-0.0082	0.313873	0.3389	FALSE	TRUE	FALSE	4ilNjd	0.0096	0.3967	PAD	TRUE	reported	6	117236853	1.4e-11	0.00211146	393193	apolipoprotein A-I || id:ieu-b-107	TRUE	reported	ieu-b-107	2	TRUE	174992
rs141368429	T	C	T	C	-0.0569584	-0.0117	0.055929	0.05	FALSE	FALSE	FALSE	4ilNjd	0.0285	0.6808	PAD	TRUE	reported	11	117221862	1.9e-35	0.00458365	393193	apolipoprotein A-I || id:ieu-b-107	TRUE	reported	ieu-b-107	2	TRUE	174992
rs144033177	C	A	C	A	-0.0494186	0.0414	0.015828	0.0136	FALSE	FALSE	FALSE	4ilNjd	0.0442	0.3496	PAD	TRUE	reported	20	571467	8.9e-10	0.0080641	393193	apolipoprotein A-I || id:ieu-b-107	TRUE	reported	ieu-b-107	2	TRUE	174992
rs144311893	T	C	T	C	0.122697	-0.0028	0.021987	0.0214	FALSE	FALSE	FALSE	4ilNjd	0.035	0.9372	PAD	TRUE	reported	19	45423944	1.1e-70	0.00690208	393193	apolipoprotein A-I || id:ieu-b-107	TRUE	reported	ieu-b-107	2	TRUE	174992
rs144475339	C	G	C	G	0.0581829	-0.047	0.01056	0.015	FALSE	TRUE	FALSE	4ilNjd	0.0527	0.373	PAD	TRUE	reported	16	56162685	2.9e-08	0.0104937	393193	apolipoprotein A-I || id:ieu-b-107	TRUE	reported	ieu-b-107	2	TRUE	174992
rs1446585	G	A	G	A	0.0185954	0.0196	0.244189	0.792	FALSE	FALSE	FALSE	4ilNjd	0.0267	0.4627	PAD	TRUE	reported	2	136407479	9.2e-17	0.00223649	393193	apolipoprotein A-I || id:ieu-b-107	TRUE	reported	ieu-b-107	2	TRUE	174992
rs145947882	C	A	C	A	-0.136427	0.0428	0.026076	0.0271	FALSE	FALSE	FALSE	4ilNjd	0.0335	0.2014	PAD	TRUE	reported	17	41809207	6.9e-105	0.00627244	393193	apolipoprotein A-I || id:ieu-b-107	TRUE	reported	ieu-b-107	2	TRUE	174992
rs147772065	C	G	C	G	0.0314363	-0.0145	0.034764	0.0306	FALSE	TRUE	FALSE	4ilNjd	0.0295	0.6237	PAD	TRUE	reported	9	107732530	6e-09	0.00540463	393193	apolipoprotein A-I || id:ieu-b-107	TRUE	reported	ieu-b-107	2	TRUE	174992
rs148827772	G	A	G	A	-0.057089	0.015	0.022589	0.0243	FALSE	FALSE	FALSE	4ilNjd	0.04	0.7083	PAD	TRUE	reported	4	110766064	3.7e-16	0.00700743	393193	apolipoprotein A-I || id:ieu-b-107	TRUE	reported	ieu-b-107	2	TRUE	174992
rs150237291	C	T	C	T	0.0494709	-0.0146	0.021812	0.0188	FALSE	FALSE	FALSE	4ilNjd	0.0399	0.715	PAD	TRUE	reported	18	46781014	2.3e-13	0.00674777	393193	apolipoprotein A-I || id:ieu-b-107	TRUE	reported	ieu-b-107	2	TRUE	174992
rs150483923	A	C	A	C	0.0197365	0.0134	0.225932	0.2073	FALSE	FALSE	FALSE	4ilNjd	0.0117	0.2535	PAD	TRUE	reported	7	106957161	5.3e-17	0.0023555	393193	apolipoprotein A-I || id:ieu-b-107	TRUE	reported	ieu-b-107	2	TRUE	174992
rs150844304	C	A	C	A	-0.0753334	0.0002	0.025949	0.0267	FALSE	FALSE	FALSE	4ilNjd	0.0303	0.9935	PAD	TRUE	reported	15	43726625	2e-34	0.00615615	393193	apolipoprotein A-I || id:ieu-b-107	TRUE	reported	ieu-b-107	2	TRUE	174992
rs1540687	T	A	T	A	0.0116627	0.0162	0.674487	0.6475	FALSE	TRUE	FALSE	4ilNjd	0.0097	0.09402	PAD	TRUE	reported	5	111246489	2.8e-08	0.00209933	393193	apolipoprotein A-I || id:ieu-b-107	TRUE	reported	ieu-b-107	2	TRUE	174992
rs1601933	T	C	T	C	-0.0842338	-0.0505	0.466597	0.1347	FALSE	FALSE	FALSE	4ilNjd	0.0358	0.159	PAD	TRUE	reported	15	58671559	1e-200	0.00199576	393193	apolipoprotein A-I || id:ieu-b-107	TRUE	reported	ieu-b-107	2	TRUE	174992
rs1661052	A	G	A	G	0.0293691	0.0283	0.908498	0.887	FALSE	FALSE	FALSE	4ilNjd	0.0162	0.08068	PAD	TRUE	reported	11	2942593	6.2e-18	0.00340349	393193	apolipoprotein A-I || id:ieu-b-107	TRUE	reported	ieu-b-107	2	TRUE	174992
rs17008972	A	G	A	G	0.0192616	0.0079	0.124198	0.1911	FALSE	FALSE	FALSE	4ilNjd	0.0124	0.5271	PAD	TRUE	reported	3	71756272	1e-10	0.00298016	393193	apolipoprotein A-I || id:ieu-b-107	TRUE	reported	ieu-b-107	2	TRUE	174992
rs17138358	C	G	C	G	-0.0261653	0.014	0.398512	0.4305	FALSE	TRUE	TRUE	4ilNjd	0.0092	0.1274	PAD	TRUE	reported	7	17920253	6.6e-39	0.00200552	393193	apolipoprotein A-I || id:ieu-b-107	TRUE	reported	ieu-b-107	2	FALSE	174992
rs17326656	T	G	T	G	-0.0181882	-0.0034	0.238733	0.2253	FALSE	FALSE	FALSE	4ilNjd	0.0111	0.7618	PAD	TRUE	reported	2	48962291	3.1e-15	0.00230557	393193	apolipoprotein A-I || id:ieu-b-107	TRUE	reported	ieu-b-107	2	TRUE	174992
rs174566	G	A	G	A	-0.0349039	-0.0456	0.350206	0.3374	FALSE	FALSE	FALSE	4ilNjd	0.0095	1.72e-06	PAD	TRUE	reported	11	61592362	1e-64	0.00205457	393193	apolipoprotein A-I || id:ieu-b-107	TRUE	reported	ieu-b-107	2	TRUE	174992
rs1771591	A	G	A	G	-0.012735	-0.0132	0.487444	0.4878	FALSE	FALSE	FALSE	4ilNjd	0.0102	0.1959	PAD	TRUE	reported	1	161610734	4.5e-10	0.00204183	393193	apolipoprotein A-I || id:ieu-b-107	TRUE	reported	ieu-b-107	2	TRUE	174992
rs17883513	G	A	G	A	0.029944	-0.0282	0.034361	0.0273	FALSE	FALSE	FALSE	4ilNjd	0.0322	0.3823	PAD	TRUE	reported	7	94974185	2.7e-08	0.00538771	393193	apolipoprotein A-I || id:ieu-b-107	TRUE	reported	ieu-b-107	2	TRUE	174992
rs1789896	A	G	A	G	0.0149273	0.007	0.513472	0.5605	FALSE	FALSE	FALSE	4ilNjd	0.0092	0.4468	PAD	TRUE	reported	4	100256984	2.6e-14	0.00195991	393193	apolipoprotein A-I || id:ieu-b-107	TRUE	reported	ieu-b-107	2	TRUE	174992
rs1800961	T	C	T	C	-0.149001	0.0009	0.031062	0.03	FALSE	FALSE	FALSE	4ilNjd	0.0276	0.9736	PAD	TRUE	reported	20	43042364	1.3e-152	0.00566244	393193	apolipoprotein A-I || id:ieu-b-107	TRUE	reported	ieu-b-107	2	TRUE	174992
rs1852922	A	G	A	G	0.0123581	0.0103	0.69011	0.6483	FALSE	FALSE	FALSE	4ilNjd	0.0098	0.2923	PAD	TRUE	reported	3	70936712	6.4e-09	0.00212826	393193	apolipoprotein A-I || id:ieu-b-107	TRUE	reported	ieu-b-107	2	TRUE	174992
rs1862205	A	G	A	G	0.0110691	-0.0148	0.404644	0.4552	FALSE	FALSE	FALSE	4ilNjd	0.0096	0.1221	PAD	TRUE	reported	5	108656635	3.2e-08	0.00200091	393193	apolipoprotein A-I || id:ieu-b-107	TRUE	reported	ieu-b-107	2	TRUE	174992
rs188502504	C	T	C	T	-0.0291118	0.1033	0.036433	0.0275	FALSE	FALSE	FALSE	4ilNjd	0.033	0.001759	PAD	TRUE	reported	5	131121165	3e-08	0.00525498	393193	apolipoprotein A-I || id:ieu-b-107	TRUE	reported	ieu-b-107	2	TRUE	174992
rs1919309	C	T	C	T	0.0116908	-0.01	0.508795	0.4959	FALSE	FALSE	FALSE	4ilNjd	0.0102	0.3246	PAD	TRUE	reported	11	14029854	2.8e-09	0.00196745	393193	apolipoprotein A-I || id:ieu-b-107	TRUE	reported	ieu-b-107	2	TRUE	174992
rs1970811	C	T	C	T	-0.0116143	0.006	0.457761	0.4873	FALSE	FALSE	FALSE	4ilNjd	0.0092	0.5117	PAD	TRUE	reported	10	126696496	4e-09	0.00197362	393193	apolipoprotein A-I || id:ieu-b-107	TRUE	reported	ieu-b-107	2	TRUE	174992
rs199717562	G	A	G	A	0.015199	-0.0917	0.195044	0.1661	FALSE	FALSE	FALSE	4ilNjd	0.0562	0.1026	PAD	TRUE	reported	1	55491851	6.4e-09	0.00261841	393193	apolipoprotein A-I || id:ieu-b-107	TRUE	reported	ieu-b-107	2	TRUE	174992
rs200561116	A	AT	A	AT	-0.0570866	0.0149	0.885895	0.84	FALSE	FALSE	FALSE	4ilNjd	0.0127	0.2403	PAD	TRUE	reported	16	67972194	1.4e-75	0.00310344	393193	apolipoprotein A-I || id:ieu-b-107	TRUE	reported	ieu-b-107	2	TRUE	174992
rs2066714	C	T	C	T	0.054303	-0.0049	0.128552	0.2455	FALSE	FALSE	FALSE	4ilNjd	0.0119	0.6771	PAD	TRUE	reported	9	107586753	7.9e-77	0.00292716	393193	apolipoprotein A-I || id:ieu-b-107	TRUE	reported	ieu-b-107	2	TRUE	174992
rs2068888	A	G	A	G	0.0134211	-0.0131	0.450403	0.4304	FALSE	FALSE	FALSE	4ilNjd	0.009	0.147	PAD	TRUE	reported	10	94839642	9.8e-12	0.00197105	393193	apolipoprotein A-I || id:ieu-b-107	TRUE	reported	ieu-b-107	2	TRUE	174992
rs2071379	G	A	G	A	-0.0214336	-0.0063	0.595245	0.6327	FALSE	FALSE	FALSE	4ilNjd	0.0095	0.5057	PAD	TRUE	reported	17	26695832	8.1e-27	0.00199927	393193	apolipoprotein A-I || id:ieu-b-107	TRUE	reported	ieu-b-107	2	TRUE	174992
rs2111705	A	G	A	G	-0.0149276	0.016	0.543888	0.5177	FALSE	FALSE	FALSE	4ilNjd	0.0092	0.08027	PAD	TRUE	reported	14	75261641	3.7e-14	0.0019717	393193	apolipoprotein A-I || id:ieu-b-107	TRUE	reported	ieu-b-107	2	TRUE	174992
rs2159935	A	G	A	G	0.0114396	-0.0118	0.490312	0.4697	FALSE	FALSE	FALSE	4ilNjd	0.0091	0.1947	PAD	TRUE	reported	4	55521017	5.6e-09	0.00196234	393193	apolipoprotein A-I || id:ieu-b-107	TRUE	reported	ieu-b-107	2	TRUE	174992
rs2245095	T	C	T	C	-0.025599	0.006	0.088862	0.1511	FALSE	FALSE	FALSE	4ilNjd	0.0137	0.663	PAD	TRUE	reported	10	122857596	1.1e-13	0.00344877	393193	apolipoprotein A-I || id:ieu-b-107	TRUE	reported	ieu-b-107	2	TRUE	174992
rs2247355	T	C	T	C	0.0177172	-0.0071	0.182653	0.1777	FALSE	FALSE	FALSE	4ilNjd	0.0122	0.5615	PAD	TRUE	reported	8	103876780	3e-12	0.00253838	393193	apolipoprotein A-I || id:ieu-b-107	TRUE	reported	ieu-b-107	2	TRUE	174992
rs2256720	C	T	C	T	0.0121751	0.0074	0.444499	0.4559	FALSE	FALSE	FALSE	4ilNjd	0.0104	0.4748	PAD	TRUE	reported	20	46279531	7.4e-10	0.00197748	393193	apolipoprotein A-I || id:ieu-b-107	TRUE	reported	ieu-b-107	2	TRUE	174992
rs2269434	C	T	C	T	0.0346097	-0.0032	0.345387	0.3797	FALSE	FALSE	FALSE	4ilNjd	0.0093	0.7285	PAD	TRUE	reported	11	47360412	1.7e-63	0.00205762	393193	apolipoprotein A-I || id:ieu-b-107	TRUE	reported	ieu-b-107	2	TRUE	174992
rs2281719	T	C	T	C	0.0534464	-0.0074	0.612469	0.5609	FALSE	FALSE	FALSE	4ilNjd	0.0095	0.4374	PAD	TRUE	reported	1	230297659	1.5e-155	0.00201161	393193	apolipoprotein A-I || id:ieu-b-107	TRUE	reported	ieu-b-107	2	TRUE	174992
rs2294915	T	C	T	C	-0.0199868	-0.0282	0.231744	0.2404	FALSE	FALSE	FALSE	4ilNjd	0.0109	0.009368	PAD	TRUE	reported	22	44340904	1e-17	0.00233124	393193	apolipoprotein A-I || id:ieu-b-107	TRUE	reported	ieu-b-107	2	TRUE	174992
rs2297409	A	G	A	G	-0.0366326	-0.0054	0.194714	0.2082	FALSE	FALSE	FALSE	4ilNjd	0.011	0.6204	PAD	TRUE	reported	9	107576246	1.5e-49	0.00247546	393193	apolipoprotein A-I || id:ieu-b-107	TRUE	reported	ieu-b-107	2	TRUE	174992
rs2298214	A	C	A	C	-0.0131486	0.0192	0.577488	0.533	FALSE	FALSE	FALSE	4ilNjd	0.0098	0.05127	PAD	TRUE	reported	1	935222	4.7e-11	0.00199824	393193	apolipoprotein A-I || id:ieu-b-107	TRUE	reported	ieu-b-107	2	TRUE	174992
rs2298624	T	C	T	C	0.0319587	-0.0207	0.132474	0.1317	FALSE	FALSE	FALSE	4ilNjd	0.0137	0.1296	PAD	TRUE	reported	18	47429022	2e-28	0.00288956	393193	apolipoprotein A-I || id:ieu-b-107	TRUE	reported	ieu-b-107	2	TRUE	174992
rs2302263	T	C	T	C	-0.0285016	0.0121	0.0887	0.1509	FALSE	FALSE	FALSE	4ilNjd	0.0136	0.3749	PAD	TRUE	reported	11	64021821	1.5e-16	0.00345206	393193	apolipoprotein A-I || id:ieu-b-107	TRUE	reported	ieu-b-107	2	TRUE	174992
rs2305696	T	C	T	C	-0.018423	-0.0007	0.486258	0.4707	FALSE	FALSE	FALSE	4ilNjd	0.0089	0.9411	PAD	TRUE	reported	16	57157206	3.9e-21	0.00195245	393193	apolipoprotein A-I || id:ieu-b-107	TRUE	reported	ieu-b-107	2	TRUE	174992
rs235314	T	C	T	C	-0.0214751	0.0067	0.532284	0.5028	FALSE	FALSE	FALSE	4ilNjd	0.0093	0.4704	PAD	TRUE	reported	21	46271452	1.5e-27	0.00197484	393193	apolipoprotein A-I || id:ieu-b-107	TRUE	reported	ieu-b-107	2	TRUE	174992
rs2362541	G	T	G	T	-0.0112615	-0.0016	0.507575	0.5108	FALSE	FALSE	FALSE	4ilNjd	0.0091	0.8617	PAD	TRUE	reported	2	30478453	9.1e-09	0.00195989	393193	apolipoprotein A-I || id:ieu-b-107	TRUE	reported	ieu-b-107	2	TRUE	174992
rs2395158	G	A	G	A	-0.0344264	0.0295	0.16935	0.1446	FALSE	FALSE	FALSE	4ilNjd	0.0126	0.01922	PAD	TRUE	reported	6	32374595	1e-39	0.00261038	393193	apolipoprotein A-I || id:ieu-b-107	TRUE	reported	ieu-b-107	2	TRUE	174992
rs2419605	G	A	G	A	-0.0312837	0.002	0.147796	0.2006	FALSE	FALSE	FALSE	4ilNjd	0.0119	0.8668	PAD	TRUE	reported	10	113978097	2.2e-29	0.00277987	393193	apolipoprotein A-I || id:ieu-b-107	TRUE	reported	ieu-b-107	2	TRUE	174992
rs2424993	C	G	C	G	-0.0161362	0.0231	0.697876	0.7041	FALSE	TRUE	FALSE	4ilNjd	0.0106	0.02884	PAD	TRUE	reported	20	33104592	4.9e-14	0.00214155	393193	apolipoprotein A-I || id:ieu-b-107	TRUE	reported	ieu-b-107	2	TRUE	174992
rs2494747	T	G	T	G	-0.0322265	0.0095	0.615762	0.5538	FALSE	FALSE	FALSE	4ilNjd	0.0097	0.3292	PAD	TRUE	reported	14	105258437	4.3e-57	0.00202366	393193	apolipoprotein A-I || id:ieu-b-107	TRUE	reported	ieu-b-107	2	TRUE	174992
rs2520096	G	A	G	A	0.0140397	0.0203	0.270128	0.3219	FALSE	FALSE	FALSE	4ilNjd	0.0098	0.03794	PAD	TRUE	reported	9	136919416	2.3e-10	0.00221413	393193	apolipoprotein A-I || id:ieu-b-107	TRUE	reported	ieu-b-107	2	TRUE	174992
rs2540951	G	A	G	A	0.01211	-0.0252	0.376251	0.3911	FALSE	FALSE	FALSE	4ilNjd	0.0103	0.0147	PAD	TRUE	reported	2	65276736	2e-09	0.00201943	393193	apolipoprotein A-I || id:ieu-b-107	TRUE	reported	ieu-b-107	2	TRUE	174992
rs2544654	T	G	T	G	0.0128434	-0.0161	0.715237	0.7235	FALSE	FALSE	FALSE	4ilNjd	0.01	0.1058	PAD	TRUE	reported	5	72888280	3.7e-09	0.00217845	393193	apolipoprotein A-I || id:ieu-b-107	TRUE	reported	ieu-b-107	2	TRUE	174992
rs254559	A	C	A	C	-0.0170773	0.0105	0.40484	0.372	FALSE	FALSE	FALSE	4ilNjd	0.0095	0.271	PAD	TRUE	reported	5	134444982	1.4e-17	0.0020013	393193	apolipoprotein A-I || id:ieu-b-107	TRUE	reported	ieu-b-107	2	TRUE	174992
rs2642438	G	A	G	A	0.0291285	0.0138	0.702624	0.7242	FALSE	FALSE	FALSE	4ilNjd	0.0104	0.1823	PAD	TRUE	reported	1	220970028	3.3e-42	0.00213949	393193	apolipoprotein A-I || id:ieu-b-107	TRUE	reported	ieu-b-107	2	TRUE	174992
rs267738	G	T	G	T	0.0343761	0.0222	0.219299	0.1947	FALSE	FALSE	FALSE	4ilNjd	0.0119	0.06278	PAD	TRUE	reported	1	150940625	7.5e-48	0.00236534	393193	apolipoprotein A-I || id:ieu-b-107	TRUE	reported	ieu-b-107	2	TRUE	174992
rs2726112	G	A	G	A	-0.0138549	0.013	0.453816	0.4364	FALSE	FALSE	FALSE	4ilNjd	0.0095	0.1694	PAD	TRUE	reported	7	36178753	2e-12	0.00196994	393193	apolipoprotein A-I || id:ieu-b-107	TRUE	reported	ieu-b-107	2	TRUE	174992
rs2740488	C	A	C	A	-0.0804019	0.0045	0.265536	0.2705	FALSE	FALSE	FALSE	4ilNjd	0.0112	0.6888	PAD	TRUE	reported	9	107661742	1e-200	0.00222407	393193	apolipoprotein A-I || id:ieu-b-107	TRUE	reported	ieu-b-107	2	TRUE	174992
rs2803619	C	G	C	G	-0.0374903	0.0245	0.724683	0.7216	FALSE	TRUE	FALSE	4ilNjd	0.0104	0.01871	PAD	TRUE	reported	10	113934384	2.1e-65	0.00219505	393193	apolipoprotein A-I || id:ieu-b-107	TRUE	reported	ieu-b-107	2	TRUE	174992
rs2804894	A	G	A	G	0.0162537	-0.0056	0.734838	0.6507	FALSE	FALSE	FALSE	4ilNjd	0.0107	0.6036	PAD	TRUE	reported	10	33647091	4.8e-13	0.00224777	393193	apolipoprotein A-I || id:ieu-b-107	TRUE	reported	ieu-b-107	2	TRUE	174992
rs28362901	A	C	A	C	-0.0246353	-0.0176	0.088368	0.1036	FALSE	FALSE	FALSE	4ilNjd	0.0162	0.2786	PAD	TRUE	reported	15	74712937	1e-12	0.00345669	393193	apolipoprotein A-I || id:ieu-b-107	TRUE	reported	ieu-b-107	2	TRUE	174992
rs286965	C	T	C	T	-0.0160285	0.0008	0.632207	0.6347	FALSE	FALSE	FALSE	4ilNjd	0.0092	0.9275	PAD	TRUE	reported	5	153360230	3.2e-15	0.00203382	393193	apolipoprotein A-I || id:ieu-b-107	TRUE	reported	ieu-b-107	2	TRUE	174992
rs28824216	T	C	T	C	0.0378245	0.0168	0.021793	0.0942	FALSE	FALSE	FALSE	4ilNjd	0.0216	0.4361	PAD	TRUE	reported	4	92599431	2.1e-08	0.00674912	393193	apolipoprotein A-I || id:ieu-b-107	TRUE	reported	ieu-b-107	2	TRUE	174992
rs2925979	C	T	C	T	0.0285287	0.0004	0.69987	0.7038	FALSE	FALSE	FALSE	4ilNjd	0.0097	0.9632	PAD	TRUE	reported	16	81534790	6.1e-41	0.00212908	393193	apolipoprotein A-I || id:ieu-b-107	TRUE	reported	ieu-b-107	2	TRUE	174992
rs2943645	T	C	T	C	-0.0338732	0.0381	0.646764	0.6482	FALSE	FALSE	FALSE	4ilNjd	0.0093	4.13e-05	PAD	TRUE	reported	2	227099180	1.8e-61	0.00204772	393193	apolipoprotein A-I || id:ieu-b-107	TRUE	reported	ieu-b-107	2	TRUE	174992
rs2963468	G	A	G	A	-0.0173619	0.0059	0.235288	0.2811	FALSE	FALSE	FALSE	4ilNjd	0.0102	0.5615	PAD	TRUE	reported	5	158003020	9e-14	0.00232896	393193	apolipoprotein A-I || id:ieu-b-107	TRUE	reported	ieu-b-107	2	TRUE	174992
rs2972166	A	G	A	G	0.0149974	-0.0147	0.274658	0.3068	FALSE	FALSE	FALSE	4ilNjd	0.01	0.1434	PAD	TRUE	reported	3	12316339	1.1e-11	0.00220729	393193	apolipoprotein A-I || id:ieu-b-107	TRUE	reported	ieu-b-107	2	TRUE	174992
rs2999141	C	A	C	A	-0.0121341	0.0023	0.275749	0.2933	FALSE	FALSE	FALSE	4ilNjd	0.0122	0.8486	PAD	TRUE	reported	1	23832103	4.9e-08	0.00222468	393193	apolipoprotein A-I || id:ieu-b-107	TRUE	reported	ieu-b-107	2	TRUE	174992
rs326	G	A	G	A	0.0827185	-0.0479	0.293968	0.3517	FALSE	FALSE	FALSE	4ilNjd	0.0096	5.23e-07	PAD	TRUE	reported	8	19819439	1e-200	0.00214788	393193	apolipoprotein A-I || id:ieu-b-107	TRUE	reported	ieu-b-107	2	TRUE	174992
rs33042	A	G	A	G	0.0166688	-0.0095	0.246125	0.2508	FALSE	FALSE	FALSE	4ilNjd	0.0111	0.3902	PAD	TRUE	reported	16	28139077	2.5e-13	0.00227684	393193	apolipoprotein A-I || id:ieu-b-107	TRUE	reported	ieu-b-107	2	TRUE	174992
rs34045894	A	G	A	G	-0.0147562	0.015	0.156314	0.1555	FALSE	FALSE	FALSE	4ilNjd	0.0125	0.2291	PAD	TRUE	reported	10	33967489	4.8e-08	0.00270319	393193	apolipoprotein A-I || id:ieu-b-107	TRUE	reported	ieu-b-107	2	TRUE	174992
rs34138141	T	G	T	G	-0.0180909	0.0525	0.280674	0.2462	FALSE	FALSE	FALSE	4ilNjd	0.0114	4.37e-06	PAD	TRUE	reported	17	40781561	1.3e-16	0.00218637	393193	apolipoprotein A-I || id:ieu-b-107	TRUE	reported	ieu-b-107	2	TRUE	174992
rs34180494	C	A	C	A	-0.0128704	-0.0168	0.273764	0.2618	FALSE	FALSE	FALSE	4ilNjd	0.0108	0.1186	PAD	TRUE	reported	15	75370012	4.8e-09	0.00219833	393193	apolipoprotein A-I || id:ieu-b-107	TRUE	reported	ieu-b-107	2	TRUE	174992
rs34397747	C	T	C	T	-0.0393293	-0.0145	0.084314	0.0801	FALSE	FALSE	FALSE	4ilNjd	0.0184	0.4316	PAD	TRUE	reported	1	27092322	2.2e-28	0.00355947	393193	apolipoprotein A-I || id:ieu-b-107	TRUE	reported	ieu-b-107	2	TRUE	174992
rs34518086	C	CT	C	CT	-0.0248328	0.0182	0.462783	0.5096	FALSE	FALSE	FALSE	4ilNjd	0.0093	0.05143	PAD	TRUE	reported	7	130442603	2e-35	0.00199919	393193	apolipoprotein A-I || id:ieu-b-107	TRUE	reported	ieu-b-107	2	TRUE	174992
rs34642857	C	T	C	T	-0.0133464	-0.0317	0.250631	0.2241	FALSE	FALSE	FALSE	4ilNjd	0.0115	0.005794	PAD	TRUE	reported	3	123051019	4.5e-09	0.00227583	393193	apolipoprotein A-I || id:ieu-b-107	TRUE	reported	ieu-b-107	2	TRUE	174992
rs34767118	G	A	G	A	0.0169225	0.0006	0.325924	0.3186	FALSE	FALSE	FALSE	4ilNjd	0.0106	0.9518	PAD	TRUE	reported	7	50271064	8.4e-16	0.00210261	393193	apolipoprotein A-I || id:ieu-b-107	TRUE	reported	ieu-b-107	2	TRUE	174992
rs34955778	C	T	C	T	-0.0124025	-0.0008	0.418701	0.4112	FALSE	FALSE	FALSE	4ilNjd	0.0093	0.93	PAD	TRUE	reported	16	15139594	3.7e-10	0.00197989	393193	apolipoprotein A-I || id:ieu-b-107	TRUE	reported	ieu-b-107	2	TRUE	174992
rs34999031	A	AT	A	AT	-0.0120937	-0.0579	0.426365	0.7107	FALSE	FALSE	FALSE	4ilNjd	0.026	0.02567	PAD	TRUE	reported	4	57944852	2e-09	0.00201713	393193	apolipoprotein A-I || id:ieu-b-107	TRUE	reported	ieu-b-107	2	TRUE	174992
rs35028188	T	TA	T	TA	-0.0128665	-0.0141	0.611902	0.6477	FALSE	FALSE	FALSE	4ilNjd	0.0099	0.1571	PAD	TRUE	reported	12	51290002	4.5e-10	0.00206335	393193	apolipoprotein A-I || id:ieu-b-107	TRUE	reported	ieu-b-107	2	TRUE	174992
rs35135293	T	C	T	C	-0.0217004	0.0052	0.518821	0.5081	FALSE	FALSE	FALSE	4ilNjd	0.0091	0.5695	PAD	TRUE	reported	2	20363666	2.7e-28	0.00196743	393193	apolipoprotein A-I || id:ieu-b-107	TRUE	reported	ieu-b-107	2	TRUE	174992
rs351862	T	C	T	C	0.0184158	-0.003	0.114501	0.1249	FALSE	FALSE	FALSE	4ilNjd	0.015	0.8412	PAD	TRUE	reported	5	176541370	2.6e-09	0.00309396	393193	apolipoprotein A-I || id:ieu-b-107	TRUE	reported	ieu-b-107	2	TRUE	174992
rs35580554	A	ATATT	A	ATATT	-0.0144459	0.0026	0.60368	0.6332	FALSE	FALSE	FALSE	4ilNjd	0.0094	0.7782	PAD	TRUE	reported	13	49519535	8.1e-13	0.00201768	393193	apolipoprotein A-I || id:ieu-b-107	TRUE	reported	ieu-b-107	2	TRUE	174992
rs35639749	A	AC	A	AC	-0.0517323	0.0266	0.986849	0.9783	FALSE	FALSE	FALSE	4ilNjd	0.0748	0.7226	PAD	TRUE	reported	13	103844270	6.6e-09	0.00891628	393193	apolipoprotein A-I || id:ieu-b-107	TRUE	reported	ieu-b-107	2	TRUE	174992
rs35745599	T	C	T	C	0.0284306	-0.0057	0.238631	0.2152	FALSE	FALSE	FALSE	4ilNjd	0.0113	0.6103	PAD	TRUE	reported	7	6451080	4e-35	0.0022991	393193	apolipoprotein A-I || id:ieu-b-107	TRUE	reported	ieu-b-107	2	TRUE	174992
rs35909200	G	T	G	T	0.0189094	0.0271	0.157388	0.2094	FALSE	FALSE	FALSE	4ilNjd	0.0116	0.01959	PAD	TRUE	reported	16	72156666	1.7e-12	0.00267946	393193	apolipoprotein A-I || id:ieu-b-107	TRUE	reported	ieu-b-107	2	TRUE	174992
rs36024006	A	G	A	G	-0.0178019	-0.0068	0.451989	0.4079	FALSE	FALSE	FALSE	4ilNjd	0.0098	0.4892	PAD	TRUE	reported	8	121887377	1.6e-19	0.00196944	393193	apolipoprotein A-I || id:ieu-b-107	TRUE	reported	ieu-b-107	2	TRUE	174992
rs36096231	T	C	T	C	-0.0207809	0.011	0.072481	0.0614	FALSE	FALSE	FALSE	4ilNjd	0.0199	0.5824	PAD	TRUE	reported	8	72399623	4e-08	0.0037859	393193	apolipoprotein A-I || id:ieu-b-107	TRUE	reported	ieu-b-107	2	TRUE	174992
rs367070	G	A	G	A	0.0390583	-0.0179	0.225382	0.1756	FALSE	FALSE	FALSE	4ilNjd	0.0283	0.5261	PAD	TRUE	reported	19	54800500	8.4e-62	0.00235452	393193	apolipoprotein A-I || id:ieu-b-107	TRUE	reported	ieu-b-107	2	TRUE	174992
rs367677	G	A	G	A	0.0174735	-0.0159	0.240005	0.2397	FALSE	FALSE	FALSE	4ilNjd	0.0107	0.1387	PAD	TRUE	reported	14	69273090	4.1e-14	0.0023124	393193	apolipoprotein A-I || id:ieu-b-107	TRUE	reported	ieu-b-107	2	TRUE	174992
rs3732356	T	G	T	G	-0.0367324	-0.0164	0.93378	0.856	FALSE	FALSE	FALSE	4ilNjd	0.0159	0.3016	PAD	TRUE	reported	3	119529113	2.7e-20	0.00398002	393193	apolipoprotein A-I || id:ieu-b-107	TRUE	reported	ieu-b-107	2	TRUE	174992
rs3740688	T	G	T	G	0.0156042	0.0081	0.544632	0.5687	FALSE	FALSE	FALSE	4ilNjd	0.0092	0.3792	PAD	TRUE	reported	11	47380340	2.6e-15	0.00197254	393193	apolipoprotein A-I || id:ieu-b-107	TRUE	reported	ieu-b-107	2	TRUE	174992
rs3747973	G	A	G	A	0.0148472	-0.0144	0.592553	0.5399	FALSE	FALSE	FALSE	4ilNjd	0.0096	0.1356	PAD	TRUE	reported	1	205677148	9.9e-14	0.00199494	393193	apolipoprotein A-I || id:ieu-b-107	TRUE	reported	ieu-b-107	2	TRUE	174992
rs3749748	T	C	T	C	0.0220635	0.0095	0.247259	0.2262	FALSE	FALSE	FALSE	4ilNjd	0.0121	0.4318	PAD	TRUE	reported	5	127350549	4.3e-22	0.00228295	393193	apolipoprotein A-I || id:ieu-b-107	TRUE	reported	ieu-b-107	2	TRUE	174992
rs3760230	G	C	G	C	-0.013626	0.0072	0.579267	0.5594	FALSE	TRUE	TRUE	4ilNjd	0.0093	0.4379	PAD	TRUE	reported	17	1994071	7.3e-12	0.00198867	393193	apolipoprotein A-I || id:ieu-b-107	TRUE	reported	ieu-b-107	2	FALSE	174992
rs3768321	T	G	T	G	-0.0422764	0.0175	0.196773	0.1755	FALSE	FALSE	FALSE	4ilNjd	0.0133	0.1867	PAD	TRUE	reported	1	40035928	6.2e-66	0.00246498	393193	apolipoprotein A-I || id:ieu-b-107	TRUE	reported	ieu-b-107	2	TRUE	174992
rs3798233	C	A	C	A	0.0179824	-0.0006	0.402016	0.3927	FALSE	FALSE	FALSE	4ilNjd	0.0093	0.9465	PAD	TRUE	reported	6	116317092	2.3e-19	0.00199898	393193	apolipoprotein A-I || id:ieu-b-107	TRUE	reported	ieu-b-107	2	TRUE	174992
rs3802548	A	T	A	T	0.0340679	0.0073	0.240427	0.2379	FALSE	TRUE	FALSE	4ilNjd	0.0104	0.4811	PAD	TRUE	reported	10	45952745	9.4e-50	0.00229726	393193	apolipoprotein A-I || id:ieu-b-107	TRUE	reported	ieu-b-107	2	TRUE	174992
rs3818716	T	C	T	C	-0.0127148	-0.0106	0.364549	0.36	FALSE	FALSE	FALSE	4ilNjd	0.0097	0.2752	PAD	TRUE	reported	17	16851834	5.2e-10	0.00204635	393193	apolipoprotein A-I || id:ieu-b-107	TRUE	reported	ieu-b-107	2	TRUE	174992
rs3828960	G	A	G	A	-0.0146086	-0.0189	0.206522	0.209	FALSE	FALSE	FALSE	4ilNjd	0.0112	0.09198	PAD	TRUE	reported	7	135194613	1.7e-09	0.00242641	393193	apolipoprotein A-I || id:ieu-b-107	TRUE	reported	ieu-b-107	2	TRUE	174992
rs3915932	C	G	C	G	0.0158209	-0.0116	0.414974	0.4212	FALSE	TRUE	TRUE	4ilNjd	0.01	0.2469	PAD	TRUE	reported	10	80941936	2.2e-15	0.00199475	393193	apolipoprotein A-I || id:ieu-b-107	TRUE	reported	ieu-b-107	2	FALSE	174992
rs4052908	AATT	A	AATT	A	0.0154632	-0.0025	0.635826	0.6004	FALSE	FALSE	FALSE	4ilNjd	0.0095	0.7933	PAD	TRUE	reported	6	139842576	4.6e-14	0.00205027	393193	apolipoprotein A-I || id:ieu-b-107	TRUE	reported	ieu-b-107	2	TRUE	174992
rs41272086	A	G	A	G	-0.037348	-0.0036	0.105579	0.0914	FALSE	FALSE	FALSE	4ilNjd	0.0171	0.832	PAD	TRUE	reported	6	161008646	1.4e-31	0.00319457	393193	apolipoprotein A-I || id:ieu-b-107	TRUE	reported	ieu-b-107	2	TRUE	174992
rs4239651	C	T	C	T	0.0264226	0.006	0.79439	0.8126	FALSE	FALSE	FALSE	4ilNjd	0.0115	0.6025	PAD	TRUE	reported	20	46340596	1.4e-27	0.00242837	393193	apolipoprotein A-I || id:ieu-b-107	TRUE	reported	ieu-b-107	2	TRUE	174992
rs429358	C	T	C	T	-0.102539	0.0364	0.154478	0.1563	FALSE	FALSE	FALSE	4ilNjd	0.0125	0.003498	PAD	TRUE	reported	19	45411941	1e-200	0.00271512	393193	apolipoprotein A-I || id:ieu-b-107	TRUE	reported	ieu-b-107	2	TRUE	174992
rs4330777	A	G	A	G	-0.0165422	0.0123	0.475043	0.4649	FALSE	FALSE	FALSE	4ilNjd	0.0091	0.1761	PAD	TRUE	reported	16	57235644	2.8e-17	0.00195706	393193	apolipoprotein A-I || id:ieu-b-107	TRUE	reported	ieu-b-107	2	TRUE	174992
rs4441609	C	T	C	T	0.0110807	-0.0158	0.625576	0.6225	FALSE	FALSE	FALSE	4ilNjd	0.0094	0.09296	PAD	TRUE	reported	3	36892717	4.4e-08	0.00202443	393193	apolipoprotein A-I || id:ieu-b-107	TRUE	reported	ieu-b-107	2	TRUE	174992
rs4599108	T	C	T	C	0.0140463	-0.0102	0.487598	0.509	FALSE	FALSE	FALSE	4ilNjd	0.0092	0.268	PAD	TRUE	reported	2	85543222	1.4e-12	0.00198176	393193	apolipoprotein A-I || id:ieu-b-107	TRUE	reported	ieu-b-107	2	TRUE	174992
rs4632228	T	G	T	G	-0.01986	0.0089	0.209496	0.2561	FALSE	FALSE	FALSE	4ilNjd	0.0104	0.3885	PAD	TRUE	reported	18	19641009	1.6e-16	0.00240757	393193	apolipoprotein A-I || id:ieu-b-107	TRUE	reported	ieu-b-107	2	TRUE	174992
rs4660586	T	C	T	C	0.0125868	-0.006	0.73925	0.7519	FALSE	FALSE	FALSE	4ilNjd	0.011	0.5834	PAD	TRUE	reported	1	42407229	1.8e-08	0.00223611	393193	apolipoprotein A-I || id:ieu-b-107	TRUE	reported	ieu-b-107	2	TRUE	174992
rs4676609	T	C	T	C	0.0149357	-0.0011	0.196448	0.1808	FALSE	FALSE	FALSE	4ilNjd	0.0122	0.9282	PAD	TRUE	reported	3	39214256	1.6e-09	0.00247368	393193	apolipoprotein A-I || id:ieu-b-107	TRUE	reported	ieu-b-107	2	TRUE	174992
rs4725969	T	C	T	C	0.0124013	-0.0026	0.339656	0.3334	FALSE	FALSE	FALSE	4ilNjd	0.0108	0.8065	PAD	TRUE	reported	7	150558515	2.7e-09	0.00208426	393193	apolipoprotein A-I || id:ieu-b-107	TRUE	reported	ieu-b-107	2	TRUE	174992
rs472629	A	G	A	G	-0.0182717	0.0026	0.333138	0.3135	FALSE	FALSE	FALSE	4ilNjd	0.01	0.7949	PAD	TRUE	reported	1	20917108	1.3e-18	0.0020755	393193	apolipoprotein A-I || id:ieu-b-107	TRUE	reported	ieu-b-107	2	TRUE	174992
rs4762756	C	T	C	T	0.0140023	-0.0142	0.73563	0.6424	FALSE	FALSE	FALSE	4ilNjd	0.0101	0.1582	PAD	TRUE	reported	12	20597577	4.6e-10	0.00224718	393193	apolipoprotein A-I || id:ieu-b-107	TRUE	reported	ieu-b-107	2	TRUE	174992
rs4784709	A	T	A	T	-0.0617963	0.016	0.959184	0.9027	FALSE	TRUE	FALSE	4ilNjd	0.0203	0.4311	PAD	TRUE	reported	16	56711375	7.4e-36	0.00494325	393193	apolipoprotein A-I || id:ieu-b-107	TRUE	reported	ieu-b-107	2	TRUE	174992
rs4795386	G	A	G	A	0.0255755	-0.0246	0.723594	0.6328	FALSE	FALSE	FALSE	4ilNjd	0.01	0.01369	PAD	TRUE	reported	17	37746847	5.1e-31	0.00220821	393193	apolipoprotein A-I || id:ieu-b-107	TRUE	reported	ieu-b-107	2	TRUE	174992
rs4807462	T	A	T	A	-0.0114556	0.021	0.359573	0.4333	FALSE	TRUE	TRUE	4ilNjd	0.0098	0.03202	PAD	TRUE	reported	19	3408665	2.5e-08	0.0020561	393193	apolipoprotein A-I || id:ieu-b-107	TRUE	reported	ieu-b-107	2	FALSE	174992
rs4820346	G	C	G	C	0.0130171	0.0269	0.692925	0.6992	FALSE	TRUE	FALSE	4ilNjd	0.0103	0.009109	PAD	TRUE	reported	22	39125074	1.1e-09	0.00213798	393193	apolipoprotein A-I || id:ieu-b-107	TRUE	reported	ieu-b-107	2	TRUE	174992
rs4875043	C	A	C	A	-0.0151546	-0.0079	0.216842	0.2107	FALSE	FALSE	FALSE	4ilNjd	0.0118	0.5041	PAD	TRUE	reported	8	144496772	2.9e-10	0.00240369	393193	apolipoprotein A-I || id:ieu-b-107	TRUE	reported	ieu-b-107	2	TRUE	174992
rs4930352	T	G	T	G	0.0167274	-0.0137	0.494116	0.4545	FALSE	FALSE	FALSE	4ilNjd	0.0097	0.1561	PAD	TRUE	reported	11	66066993	5.3e-17	0.00199616	393193	apolipoprotein A-I || id:ieu-b-107	TRUE	reported	ieu-b-107	2	TRUE	174992
rs49675	A	G	A	G	0.0212458	-0.0019	0.09805	0.1012	FALSE	FALSE	FALSE	4ilNjd	0.0156	0.9019	PAD	TRUE	reported	8	9151688	1.3e-10	0.00330763	393193	apolipoprotein A-I || id:ieu-b-107	TRUE	reported	ieu-b-107	2	TRUE	174992
rs532436	A	G	A	G	0.0304626	0.0569	0.184527	0.1829	FALSE	FALSE	FALSE	4ilNjd	0.0115	6.99e-07	PAD	TRUE	reported	9	136149830	1.7e-33	0.00252555	393193	apolipoprotein A-I || id:ieu-b-107	TRUE	reported	ieu-b-107	2	TRUE	174992
rs55710224	A	G	A	G	0.0121553	0.0063	0.498535	0.4254	FALSE	FALSE	FALSE	4ilNjd	0.0096	0.5123	PAD	TRUE	reported	7	100698648	6.1e-10	0.00196433	393193	apolipoprotein A-I || id:ieu-b-107	TRUE	reported	ieu-b-107	2	TRUE	174992
rs557933	C	A	C	A	0.0190421	0.007	0.520257	0.5752	FALSE	FALSE	FALSE	4ilNjd	0.0099	0.4753	PAD	TRUE	reported	1	234853268	3.2e-22	0.00196414	393193	apolipoprotein A-I || id:ieu-b-107	TRUE	reported	ieu-b-107	2	TRUE	174992
rs55801554	A	C	A	C	0.0137251	-0.0092	0.247289	0.2531	FALSE	FALSE	FALSE	4ilNjd	0.012	0.441	PAD	TRUE	reported	5	158622532	1.7e-09	0.00227815	393193	apolipoprotein A-I || id:ieu-b-107	TRUE	reported	ieu-b-107	2	TRUE	174992
rs55812947	C	T	C	T	-0.0160846	-0.0142	0.129001	0.1187	FALSE	FALSE	FALSE	4ilNjd	0.0147	0.3341	PAD	TRUE	reported	7	44790807	4e-08	0.00292874	393193	apolipoprotein A-I || id:ieu-b-107	TRUE	reported	ieu-b-107	2	TRUE	174992
rs559355	T	A	T	A	-0.0446168	0.0234	0.157349	0.2321	FALSE	TRUE	FALSE	4ilNjd	0.0111	0.03612	PAD	TRUE	reported	11	75451281	8.8e-62	0.00269005	393193	apolipoprotein A-I || id:ieu-b-107	TRUE	reported	ieu-b-107	2	TRUE	174992
rs57274629	G	A	G	A	0.0150043	-0.0022	0.35757	0.3863	FALSE	FALSE	FALSE	4ilNjd	0.0092	0.8091	PAD	TRUE	reported	1	66110292	3.3e-13	0.0020611	393193	apolipoprotein A-I || id:ieu-b-107	TRUE	reported	ieu-b-107	2	TRUE	174992
rs58473820	T	C	T	C	0.0207534	0.0072	0.377992	0.3602	FALSE	FALSE	FALSE	4ilNjd	0.0095	0.4445	PAD	TRUE	reported	11	122514403	1.2e-24	0.00202552	393193	apolipoprotein A-I || id:ieu-b-107	TRUE	reported	ieu-b-107	2	TRUE	174992
rs59104589	T	C	T	C	0.0170163	-0.0129	0.358199	0.3263	FALSE	FALSE	FALSE	4ilNjd	0.0097	0.1838	PAD	TRUE	reported	2	242237902	7.6e-17	0.00204114	393193	apolipoprotein A-I || id:ieu-b-107	TRUE	reported	ieu-b-107	2	TRUE	174992
rs59347135	G	C	G	C	-0.0805948	0.0229	0.046207	0.0652	FALSE	TRUE	FALSE	4ilNjd	0.0231	0.3222	PAD	TRUE	reported	8	19750044	1.4e-63	0.00478788	393193	apolipoprotein A-I || id:ieu-b-107	TRUE	reported	ieu-b-107	2	TRUE	174992
rs6057911	G	C	G	C	0.0185812	0.0026	0.131284	0.2071	FALSE	TRUE	FALSE	4ilNjd	0.0124	0.8342	PAD	TRUE	reported	20	30061695	2e-10	0.00292074	393193	apolipoprotein A-I || id:ieu-b-107	TRUE	reported	ieu-b-107	2	TRUE	174992
rs6062510	C	G	C	G	-0.0152419	0.0423	0.674412	0.6993	FALSE	TRUE	FALSE	4ilNjd	0.0099	1.81e-05	PAD	TRUE	reported	20	62372148	3.5e-13	0.00209559	393193	apolipoprotein A-I || id:ieu-b-107	TRUE	reported	ieu-b-107	2	TRUE	174992
rs61352607	T	G	T	G	0.0277155	0.0005	0.240776	0.2245	FALSE	FALSE	FALSE	4ilNjd	0.011	0.9637	PAD	TRUE	reported	12	57839173	1.1e-33	0.00229129	393193	apolipoprotein A-I || id:ieu-b-107	TRUE	reported	ieu-b-107	2	TRUE	174992
rs613808	G	A	G	A	-0.0849696	-0.0314	0.715399	0.6218	FALSE	FALSE	FALSE	4ilNjd	0.0101	0.001856	PAD	TRUE	reported	11	116710968	1e-200	0.00218306	393193	apolipoprotein A-I || id:ieu-b-107	TRUE	reported	ieu-b-107	2	TRUE	174992
rs61596977	T	C	T	C	-0.0155338	0.015	0.140376	0.136	FALSE	FALSE	FALSE	4ilNjd	0.014	0.2833	PAD	TRUE	reported	8	95997165	3.8e-08	0.00282539	393193	apolipoprotein A-I || id:ieu-b-107	TRUE	reported	ieu-b-107	2	TRUE	174992
rs61805076	C	T	C	T	-0.015348	0.0129	0.333426	0.3093	FALSE	FALSE	FALSE	4ilNjd	0.0102	0.2049	PAD	TRUE	reported	1	182154990	1.5e-13	0.00207699	393193	apolipoprotein A-I || id:ieu-b-107	TRUE	reported	ieu-b-107	2	TRUE	174992
rs61980899	C	T	C	T	-0.0139977	-0.0024	0.537847	0.491	FALSE	FALSE	FALSE	4ilNjd	0.0095	0.7966	PAD	TRUE	reported	14	81676844	1.5e-12	0.00197925	393193	apolipoprotein A-I || id:ieu-b-107	TRUE	reported	ieu-b-107	2	TRUE	174992
rs62114506	C	G	C	G	0.0140502	-0.0062	0.262092	0.257	FALSE	TRUE	FALSE	4ilNjd	0.0109	0.5678	PAD	TRUE	reported	2	242793	2.7e-10	0.00222524	393193	apolipoprotein A-I || id:ieu-b-107	TRUE	reported	ieu-b-107	2	TRUE	174992
rs62135193	T	C	T	C	-0.0108289	-0.0024	0.541376	0.5512	FALSE	FALSE	FALSE	4ilNjd	0.0102	0.817	PAD	TRUE	reported	2	48755477	4.2e-08	0.00197527	393193	apolipoprotein A-I || id:ieu-b-107	TRUE	reported	ieu-b-107	2	TRUE	174992
rs6224	T	G	T	G	0.0125532	0.0139	0.473585	0.4964	FALSE	FALSE	FALSE	4ilNjd	0.0094	0.1393	PAD	TRUE	reported	15	91423543	1.8e-10	0.0019683	393193	apolipoprotein A-I || id:ieu-b-107	TRUE	reported	ieu-b-107	2	TRUE	174992
rs62369502	C	T	C	T	-0.0214152	0.0127	0.076477	0.0717	FALSE	FALSE	FALSE	4ilNjd	0.0181	0.4839	PAD	TRUE	reported	5	43815578	6.8e-09	0.00369565	393193	apolipoprotein A-I || id:ieu-b-107	TRUE	reported	ieu-b-107	2	TRUE	174992
rs62405458	T	C	T	C	-0.0147906	-0.0016	0.18267	0.1887	FALSE	FALSE	FALSE	4ilNjd	0.0116	0.8873	PAD	TRUE	reported	5	180225919	6.5e-09	0.00254902	393193	apolipoprotein A-I || id:ieu-b-107	TRUE	reported	ieu-b-107	2	TRUE	174992
rs6448429	T	C	T	C	-0.0222015	-0.0443	0.166112	0.1784	FALSE	FALSE	FALSE	4ilNjd	0.0133	0.000823	PAD	TRUE	reported	4	26066863	6.4e-17	0.0026563	393193	apolipoprotein A-I || id:ieu-b-107	TRUE	reported	ieu-b-107	2	TRUE	174992
rs6469605	T	C	T	C	0.0349728	-0.0066	0.568386	0.6014	FALSE	FALSE	FALSE	4ilNjd	0.0095	0.4854	PAD	TRUE	reported	8	116601894	1e-69	0.00198158	393193	apolipoprotein A-I || id:ieu-b-107	TRUE	reported	ieu-b-107	2	TRUE	174992
rs6505176	G	T	G	T	-0.0174387	0.0022	0.331623	0.3384	FALSE	FALSE	FALSE	4ilNjd	0.0107	0.8413	PAD	TRUE	reported	17	28661769	8.6e-17	0.00209523	393193	apolipoprotein A-I || id:ieu-b-107	TRUE	reported	ieu-b-107	2	TRUE	174992
rs6557267	T	C	T	C	-0.0118925	0.0015	0.403524	0.4079	FALSE	FALSE	FALSE	4ilNjd	0.0091	0.8655	PAD	TRUE	reported	6	153433701	2.8e-09	0.00200039	393193	apolipoprotein A-I || id:ieu-b-107	TRUE	reported	ieu-b-107	2	TRUE	174992
rs6705285	T	G	T	G	0.0111578	-0.0015	0.609051	0.6077	FALSE	FALSE	FALSE	4ilNjd	0.0099	0.8814	PAD	TRUE	reported	2	66709468	1.7e-08	0.00197677	393193	apolipoprotein A-I || id:ieu-b-107	TRUE	reported	ieu-b-107	2	TRUE	174992
rs676210	A	G	A	G	0.0600946	-0.0006	0.205092	0.2053	FALSE	FALSE	FALSE	4ilNjd	0.011	0.9591	PAD	TRUE	reported	2	21231524	8.71e-136	0.00242305	393193	apolipoprotein A-I || id:ieu-b-107	TRUE	reported	ieu-b-107	2	TRUE	174992
rs6765484	T	C	T	C	0.0204373	0.0028	0.472703	0.489	FALSE	FALSE	FALSE	4ilNjd	0.009	0.7603	PAD	TRUE	reported	3	50041313	2.5e-25	0.00196501	393193	apolipoprotein A-I || id:ieu-b-107	TRUE	reported	ieu-b-107	2	TRUE	174992
rs6772763	C	T	C	T	0.0128955	-0.0015	0.565136	0.5539	FALSE	FALSE	FALSE	4ilNjd	0.0095	0.8723	PAD	TRUE	reported	3	15702641	8.5e-11	0.00198642	393193	apolipoprotein A-I || id:ieu-b-107	TRUE	reported	ieu-b-107	2	TRUE	174992
rs6807935	G	A	G	A	-0.0126887	-0.0206	0.343276	0.3384	FALSE	FALSE	FALSE	4ilNjd	0.0097	0.03394	PAD	TRUE	reported	3	141114293	8.2e-10	0.00206633	393193	apolipoprotein A-I || id:ieu-b-107	TRUE	reported	ieu-b-107	2	TRUE	174992
rs681869	T	C	T	C	-0.0165331	0.0114	0.704152	0.6539	FALSE	FALSE	FALSE	4ilNjd	0.01	0.2563	PAD	TRUE	reported	18	2981398	1.5e-14	0.00215035	393193	apolipoprotein A-I || id:ieu-b-107	TRUE	reported	ieu-b-107	2	TRUE	174992
rs686030	A	C	A	C	0.056386	-0.0062	0.858646	0.8679	FALSE	FALSE	FALSE	4ilNjd	0.0132	0.6369	PAD	TRUE	reported	9	15304782	4.7e-89	0.00281822	393193	apolipoprotein A-I || id:ieu-b-107	TRUE	reported	ieu-b-107	2	TRUE	174992
rs6977416	A	G	A	G	-0.0157606	0.0024	0.334458	0.408	FALSE	FALSE	FALSE	4ilNjd	0.0099	0.8108	PAD	TRUE	reported	7	150542711	5.7e-14	0.00209756	393193	apolipoprotein A-I || id:ieu-b-107	TRUE	reported	ieu-b-107	2	TRUE	174992
rs698927	C	A	C	A	0.0245539	-0.0207	0.183778	0.1934	FALSE	FALSE	FALSE	4ilNjd	0.0116	0.07472	PAD	TRUE	reported	1	93836218	2.8e-22	0.00252916	393193	apolipoprotein A-I || id:ieu-b-107	TRUE	reported	ieu-b-107	2	TRUE	174992
rs7032795	C	T	C	T	0.0145998	-0.0201	0.493507	0.4589	FALSE	FALSE	FALSE	4ilNjd	0.0096	0.03521	PAD	TRUE	reported	9	117134945	1.3e-13	0.00197016	393193	apolipoprotein A-I || id:ieu-b-107	TRUE	reported	ieu-b-107	2	TRUE	174992
rs7036107	G	A	G	A	-0.0112609	-0.0024	0.511088	0.5012	FALSE	FALSE	FALSE	4ilNjd	0.0104	0.8192	PAD	TRUE	reported	9	92177897	1.8e-08	0.00200049	393193	apolipoprotein A-I || id:ieu-b-107	TRUE	reported	ieu-b-107	2	TRUE	174992
rs7136506	C	T	C	T	-0.0318107	0.0253	0.216465	0.2844	FALSE	FALSE	FALSE	4ilNjd	0.0108	0.01966	PAD	TRUE	reported	12	125326153	2.1e-39	0.00242195	393193	apolipoprotein A-I || id:ieu-b-107	TRUE	reported	ieu-b-107	2	TRUE	174992
rs7147511	T	C	T	C	-0.0146441	-0.0059	0.495499	0.1182	FALSE	FALSE	FALSE	4ilNjd	0.0415	0.8869	PAD	TRUE	reported	14	100794818	1.5e-13	0.00198342	393193	apolipoprotein A-I || id:ieu-b-107	TRUE	reported	ieu-b-107	2	TRUE	174992
rs7170463	G	A	G	A	0.0161797	0.0043	0.311339	0.3127	FALSE	FALSE	FALSE	4ilNjd	0.0103	0.6801	PAD	TRUE	reported	15	41888918	2.2e-14	0.00211746	393193	apolipoprotein A-I || id:ieu-b-107	TRUE	reported	ieu-b-107	2	TRUE	174992
rs7216643	T	C	T	C	-0.0223626	-0.0062	0.223559	0.2453	FALSE	FALSE	FALSE	4ilNjd	0.0107	0.5603	PAD	TRUE	reported	17	66827491	2.9e-21	0.00236278	393193	apolipoprotein A-I || id:ieu-b-107	TRUE	reported	ieu-b-107	2	TRUE	174992
rs7238484	T	G	T	G	-0.0213669	0.0466	0.268307	0.3103	FALSE	FALSE	FALSE	4ilNjd	0.0102	5.17e-06	PAD	TRUE	reported	18	57735552	5.3e-22	0.00221605	393193	apolipoprotein A-I || id:ieu-b-107	TRUE	reported	ieu-b-107	2	TRUE	174992
rs7251640	C	T	C	T	0.0151586	-0.0026	0.194006	0.2024	FALSE	FALSE	FALSE	4ilNjd	0.0133	0.8459	PAD	TRUE	reported	19	18614935	1.3e-09	0.00249926	393193	apolipoprotein A-I || id:ieu-b-107	TRUE	reported	ieu-b-107	2	TRUE	174992
rs72729623	T	C	T	C	-0.0153324	0.0123	0.143413	0.1314	FALSE	FALSE	FALSE	4ilNjd	0.014	0.3783	PAD	TRUE	reported	4	154208278	4.4e-08	0.0028013	393193	apolipoprotein A-I || id:ieu-b-107	TRUE	reported	ieu-b-107	2	TRUE	174992
rs72761606	C	T	C	T	-0.0161075	0.0098	0.131378	0.1558	FALSE	FALSE	FALSE	4ilNjd	0.0123	0.4289	PAD	TRUE	reported	1	243740445	2.8e-08	0.0029005	393193	apolipoprotein A-I || id:ieu-b-107	TRUE	reported	ieu-b-107	2	TRUE	174992
rs72926946	A	C	A	C	-0.0154139	0.0257	0.296458	0.2813	FALSE	FALSE	FALSE	4ilNjd	0.0102	0.01152	PAD	TRUE	reported	2	203477868	6.2e-13	0.00214215	393193	apolipoprotein A-I || id:ieu-b-107	TRUE	reported	ieu-b-107	2	TRUE	174992
rs72959041	A	G	A	G	-0.0360896	0.0229	0.049126	0.0462	FALSE	FALSE	FALSE	4ilNjd	0.0236	0.33	PAD	TRUE	reported	6	127454893	4.2e-15	0.00459848	393193	apolipoprotein A-I || id:ieu-b-107	TRUE	reported	ieu-b-107	2	TRUE	174992
rs7304603	C	T	C	T	-0.0127358	0.0018	0.537686	0.4969	FALSE	FALSE	FALSE	4ilNjd	0.0094	0.8486	PAD	TRUE	reported	12	71114400	1.1e-10	0.00197331	393193	apolipoprotein A-I || id:ieu-b-107	TRUE	reported	ieu-b-107	2	TRUE	174992
rs73052033	C	T	C	T	-0.0184412	-0.0193	0.185091	0.1696	FALSE	FALSE	FALSE	4ilNjd	0.0128	0.1323	PAD	TRUE	reported	3	185828465	3.2e-13	0.00253065	393193	apolipoprotein A-I || id:ieu-b-107	TRUE	reported	ieu-b-107	2	TRUE	174992
rs73216701	G	A	G	A	0.0164708	0.0014	0.429931	0.4065	FALSE	FALSE	FALSE	4ilNjd	0.0094	0.8815	PAD	TRUE	reported	3	108865293	9.4e-17	0.00198166	393193	apolipoprotein A-I || id:ieu-b-107	TRUE	reported	ieu-b-107	2	TRUE	174992
rs737338	T	C	T	C	-0.10808	0.0256	0.035108	0.1138	FALSE	FALSE	FALSE	4ilNjd	0.0175	0.1441	PAD	TRUE	reported	19	11347657	2.3e-91	0.00533159	393193	apolipoprotein A-I || id:ieu-b-107	TRUE	reported	ieu-b-107	2	TRUE	174992
rs74025321	G	A	G	A	-0.0298646	0.0172	0.074272	0.0821	FALSE	FALSE	FALSE	4ilNjd	0.0165	0.2963	PAD	TRUE	reported	16	68878721	1.1e-15	0.00372792	393193	apolipoprotein A-I || id:ieu-b-107	TRUE	reported	ieu-b-107	2	TRUE	174992
rs74500135	C	T	C	T	0.073606	0.0534	0.009827	0.014	FALSE	FALSE	FALSE	4ilNjd	0.054	0.3224	PAD	TRUE	reported	9	106603816	1.1e-12	0.0103329	393193	apolipoprotein A-I || id:ieu-b-107	TRUE	reported	ieu-b-107	2	TRUE	174992
rs7503353	T	G	T	G	-0.0135158	0.0066	0.532015	0.476	FALSE	FALSE	FALSE	4ilNjd	0.0097	0.4989	PAD	TRUE	reported	17	8107979	7.3e-12	0.00197236	393193	apolipoprotein A-I || id:ieu-b-107	TRUE	reported	ieu-b-107	2	TRUE	174992
rs75104038	A	G	A	G	-0.0391467	0.0195	0.06109	0.0507	FALSE	FALSE	FALSE	4ilNjd	0.0218	0.3698	PAD	TRUE	reported	6	34190104	1.3e-21	0.00409914	393193	apolipoprotein A-I || id:ieu-b-107	TRUE	reported	ieu-b-107	2	TRUE	174992
rs75152587	T	G	T	G	-0.0797507	0.0203	0.012759	0.0382	FALSE	FALSE	FALSE	4ilNjd	0.0361	0.5734	PAD	TRUE	reported	16	56579961	1.2e-19	0.00879219	393193	apolipoprotein A-I || id:ieu-b-107	TRUE	reported	ieu-b-107	2	TRUE	174992
rs75246752	C	G	C	G	0.0496761	-0.066	0.012875	0.0115	FALSE	TRUE	FALSE	4ilNjd	0.0565	0.2424	PAD	TRUE	reported	1	145630111	1e-08	0.00867089	393193	apolipoprotein A-I || id:ieu-b-107	TRUE	reported	ieu-b-107	2	TRUE	174992
rs75265117	G	C	G	C	0.0316195	-0.0344	0.11993	0.129	FALSE	TRUE	FALSE	4ilNjd	0.0144	0.01643	PAD	TRUE	reported	2	165518799	1.2e-25	0.00301917	393193	apolipoprotein A-I || id:ieu-b-107	TRUE	reported	ieu-b-107	2	TRUE	174992
rs75406471	A	G	A	G	-0.0246389	-0.0216	0.154253	0.1462	FALSE	FALSE	FALSE	4ilNjd	0.0127	0.09013	PAD	TRUE	reported	10	5257647	1.3e-19	0.00272053	393193	apolipoprotein A-I || id:ieu-b-107	TRUE	reported	ieu-b-107	2	TRUE	174992
rs76213248	T	C	T	C	0.021302	-0.0329	0.410374	0.3938	FALSE	FALSE	FALSE	4ilNjd	0.0094	0.000477	PAD	TRUE	reported	19	11269893	1.8e-26	0.00200107	393193	apolipoprotein A-I || id:ieu-b-107	TRUE	reported	ieu-b-107	2	TRUE	174992
rs76428106	C	T	C	T	-0.0611895	-0.0746	0.012974	0.0099	FALSE	FALSE	FALSE	4ilNjd	0.0721	0.3011	PAD	TRUE	reported	13	28604007	1.3e-11	0.00904242	393193	apolipoprotein A-I || id:ieu-b-107	TRUE	reported	ieu-b-107	2	TRUE	174992
rs76456334	C	T	C	T	-0.0367073	0.0222	0.039627	0.032	FALSE	FALSE	FALSE	4ilNjd	0.0284	0.4334	PAD	TRUE	reported	7	25827967	7.4e-13	0.0051179	393193	apolipoprotein A-I || id:ieu-b-107	TRUE	reported	ieu-b-107	2	TRUE	174992
rs76962725	A	G	A	G	-0.0297678	0.0404	0.037263	0.0364	FALSE	FALSE	FALSE	4ilNjd	0.0257	0.1159	PAD	TRUE	reported	1	224427133	1.3e-08	0.00523466	393193	apolipoprotein A-I || id:ieu-b-107	TRUE	reported	ieu-b-107	2	TRUE	174992
rs7700617	A	C	A	C	-0.0127352	0.0018	0.497345	0.4501	FALSE	FALSE	FALSE	4ilNjd	0.0096	0.8515	PAD	TRUE	reported	5	39546706	9.9e-11	0.00196898	393193	apolipoprotein A-I || id:ieu-b-107	TRUE	reported	ieu-b-107	2	TRUE	174992
rs77960347	G	A	G	A	0.335992	-0.0419	0.01329	0.0121	FALSE	FALSE	FALSE	4ilNjd	0.0434	0.335	PAD	TRUE	reported	18	47109955	1e-200	0.00855615	393193	apolipoprotein A-I || id:ieu-b-107	TRUE	reported	ieu-b-107	2	TRUE	174992
rs78058190	A	G	A	G	-0.0662337	-0.0038	0.050441	0.0505	FALSE	FALSE	FALSE	4ilNjd	0.0312	0.902	PAD	TRUE	reported	2	219699999	2.6e-39	0.00504914	393193	apolipoprotein A-I || id:ieu-b-107	TRUE	reported	ieu-b-107	2	TRUE	174992
rs7817574	C	T	C	T	0.0362105	0.0125	0.184902	0.1762	FALSE	FALSE	FALSE	4ilNjd	0.012	0.2988	PAD	TRUE	reported	8	144302570	7.4e-47	0.002519	393193	apolipoprotein A-I || id:ieu-b-107	TRUE	reported	ieu-b-107	2	TRUE	174992
rs78296522	A	C	A	C	0.0682915	-0.0313	0.045117	0.0522	FALSE	FALSE	FALSE	4ilNjd	0.0221	0.156	PAD	TRUE	reported	11	116648776	9e-47	0.00475519	393193	apolipoprotein A-I || id:ieu-b-107	TRUE	reported	ieu-b-107	2	TRUE	174992
rs78608249	T	C	T	C	-0.0155496	0.0182	0.29008	0.2645	FALSE	FALSE	FALSE	4ilNjd	0.0107	0.09007	PAD	TRUE	reported	17	7455707	8e-13	0.00217141	393193	apolipoprotein A-I || id:ieu-b-107	TRUE	reported	ieu-b-107	2	TRUE	174992
rs78807370	A	G	A	G	0.0159362	-0.0349	0.14785	0.1479	FALSE	FALSE	FALSE	4ilNjd	0.0129	0.007016	PAD	TRUE	reported	6	43761091	8.6e-09	0.00276835	393193	apolipoprotein A-I || id:ieu-b-107	TRUE	reported	ieu-b-107	2	TRUE	174992
rs78965095	T	C	T	C	0.0436944	0.0654	0.02028	0.0258	FALSE	FALSE	FALSE	4ilNjd	0.0472	0.1657	PAD	TRUE	reported	18	46617871	3.5e-10	0.00696137	393193	apolipoprotein A-I || id:ieu-b-107	TRUE	reported	ieu-b-107	2	TRUE	174992
rs7896518	G	A	G	A	0.0153997	0.0048	0.428011	0.4008	FALSE	FALSE	FALSE	4ilNjd	0.0093	0.6037	PAD	TRUE	reported	10	65104500	1.6e-14	0.00200475	393193	apolipoprotein A-I || id:ieu-b-107	TRUE	reported	ieu-b-107	2	TRUE	174992
rs79506257	A	G	A	G	0.0282603	0.0701	0.047786	0.0206	FALSE	FALSE	FALSE	4ilNjd	0.0806	0.3845	PAD	TRUE	reported	13	103553567	1.2e-09	0.00464917	393193	apolipoprotein A-I || id:ieu-b-107	TRUE	reported	ieu-b-107	2	TRUE	174992
rs7952521	A	G	A	G	0.0270189	-0.0261	0.105535	0.1101	FALSE	FALSE	FALSE	4ilNjd	0.0143	0.06729	PAD	TRUE	reported	11	116385354	2.8e-16	0.00330241	393193	apolipoprotein A-I || id:ieu-b-107	TRUE	reported	ieu-b-107	2	TRUE	174992
rs79984435	A	G	A	G	-0.0855866	-0.0308	0.092203	0.0951	FALSE	FALSE	FALSE	4ilNjd	0.0159	0.05274	PAD	TRUE	reported	16	56834234	4.2e-142	0.00337218	393193	apolipoprotein A-I || id:ieu-b-107	TRUE	reported	ieu-b-107	2	TRUE	174992
rs80236739	G	A	G	A	-0.0322411	-0.0573	0.049836	0.029	FALSE	FALSE	FALSE	4ilNjd	0.0393	0.1446	PAD	TRUE	reported	15	58972699	8.2e-13	0.00450448	393193	apolipoprotein A-I || id:ieu-b-107	TRUE	reported	ieu-b-107	2	TRUE	174992
rs8028785	C	T	C	T	0.0146329	-0.0015	0.18254	0.2367	FALSE	FALSE	FALSE	4ilNjd	0.0114	0.8944	PAD	TRUE	reported	15	43130646	7.7e-09	0.00253358	393193	apolipoprotein A-I || id:ieu-b-107	TRUE	reported	ieu-b-107	2	TRUE	174992
rs8086351	G	C	G	C	0.096182	-0.0105	0.824039	0.8457	FALSE	TRUE	FALSE	4ilNjd	0.013	0.4161	PAD	TRUE	reported	18	47171888	1e-200	0.00257748	393193	apolipoprotein A-I || id:ieu-b-107	TRUE	reported	ieu-b-107	2	TRUE	174992
rs8098618	T	C	T	C	0.0115362	-0.0122	0.479414	0.5302	FALSE	FALSE	FALSE	4ilNjd	0.0097	0.2082	PAD	TRUE	reported	18	21069269	5.1e-09	0.00197395	393193	apolipoprotein A-I || id:ieu-b-107	TRUE	reported	ieu-b-107	2	TRUE	174992
rs8103728	G	C	G	C	0.0228493	-0.0143	0.669595	0.6872	FALSE	TRUE	FALSE	4ilNjd	0.0098	0.1443	PAD	TRUE	reported	19	33900257	7.3e-28	0.00208825	393193	apolipoprotein A-I || id:ieu-b-107	TRUE	reported	ieu-b-107	2	TRUE	174992
rs851132	C	G	C	G	-0.0246972	0.0248	0.591786	0.536	FALSE	TRUE	TRUE	4ilNjd	0.0095	0.008776	PAD	TRUE	reported	12	124534824	4.1e-35	0.00199753	393193	apolipoprotein A-I || id:ieu-b-107	TRUE	reported	ieu-b-107	2	FALSE	174992
rs921919	A	G	A	G	-0.0371454	-0.0112	0.669251	0.5979	FALSE	FALSE	FALSE	4ilNjd	0.0104	0.2802	PAD	TRUE	reported	12	125265201	2.5e-68	0.00212658	393193	apolipoprotein A-I || id:ieu-b-107	TRUE	reported	ieu-b-107	2	TRUE	174992
rs9426827	C	T	C	T	0.0170728	-0.0049	0.478096	0.4451	FALSE	FALSE	FALSE	4ilNjd	0.0093	0.5963	PAD	TRUE	reported	1	154589965	2.8e-18	0.00195828	393193	apolipoprotein A-I || id:ieu-b-107	TRUE	reported	ieu-b-107	2	TRUE	174992
rs9471972	A	G	A	G	0.0268788	-0.0023	0.53516	0.5518	FALSE	FALSE	FALSE	4ilNjd	0.0093	0.8019	PAD	TRUE	reported	6	42915021	1.8e-42	0.00196789	393193	apolipoprotein A-I || id:ieu-b-107	TRUE	reported	ieu-b-107	2	TRUE	174992
rs9608972	C	T	C	T	-0.0174956	-0.0081	0.241455	0.2208	FALSE	FALSE	FALSE	4ilNjd	0.0115	0.4799	PAD	TRUE	reported	22	30931307	2.8e-14	0.00230014	393193	apolipoprotein A-I || id:ieu-b-107	TRUE	reported	ieu-b-107	2	TRUE	174992
rs9647335	T	A	T	A	0.0316374	-0.0382	0.191878	0.1898	FALSE	TRUE	FALSE	4ilNjd	0.0137	0.005253	PAD	TRUE	reported	3	135880410	8.6e-37	0.00249696	393193	apolipoprotein A-I || id:ieu-b-107	TRUE	reported	ieu-b-107	2	TRUE	174992
rs976002	G	A	G	A	0.0230909	-0.0018	0.24529	0.2323	FALSE	FALSE	FALSE	4ilNjd	0.0105	0.8641	PAD	TRUE	reported	4	69343287	4.4e-24	0.00228117	393193	apolipoprotein A-I || id:ieu-b-107	TRUE	reported	ieu-b-107	2	TRUE	174992
rs9817452	T	G	T	G	0.0174889	-0.0052	0.387699	0.3797	FALSE	FALSE	FALSE	4ilNjd	0.0099	0.5976	PAD	TRUE	reported	3	156795414	5.2e-18	0.00202187	393193	apolipoprotein A-I || id:ieu-b-107	TRUE	reported	ieu-b-107	2	TRUE	174992
rs9977268	T	C	T	C	-0.0182291	-0.0087	0.19875	0.1914	FALSE	FALSE	FALSE	4ilNjd	0.0114	0.4441	PAD	TRUE	reported	21	46907287	1.5e-13	0.00246656	393193	apolipoprotein A-I || id:ieu-b-107	TRUE	reported	ieu-b-107	2	TRUE	174992
rs9987289	G	A	G	A	0.0852351	-0.0231	0.908733	0.8762	FALSE	FALSE	FALSE	4ilNjd	0.0141	0.1018	PAD	TRUE	reported	8	9183358	1e-138	0.00339983	393193	apolipoprotein A-I || id:ieu-b-107	TRUE	reported	ieu-b-107	2	TRUE	174992
rs9989419	G	A	G	A	0.114993	-0.0108	0.60551	0.5726	FALSE	FALSE	FALSE	4ilNjd	0.009	0.2333	PAD	TRUE	reported	16	56985139	1e-200	0.00199407	393193	apolipoprotein A-I || id:ieu-b-107	TRUE	reported	ieu-b-107	2	TRUE	174992
rs10028494	C	A	C	A	0.028108	-0.0293	0.225443	0.2061	FALSE	FALSE	FALSE	4ilNjd	0.0123	0.01671	PAD	TRUE	reported	4	69970937	5.18e-33	0.00234845	417580	Serum 25-Hydroxyvitamin D levels || id:ebi-a-GCST90000615	TRUE	reported	ebi-a-GCST90000615	2	TRUE	174992
rs10084913	G	A	G	A	0.0186868	0.0156	0.134278	0.2471	FALSE	FALSE	FALSE	4ilNjd	0.0119	0.1905	PAD	TRUE	reported	4	72338030	8.73e-11	0.00288043	417580	Serum 25-Hydroxyvitamin D levels || id:ebi-a-GCST90000615	TRUE	reported	ebi-a-GCST90000615	2	TRUE	174992
rs1047891	A	C	A	C	-0.0125534	0.0095	0.315755	0.3269	FALSE	FALSE	FALSE	4ilNjd	0.0094	0.312	PAD	TRUE	reported	2	211540507	2.58e-09	0.00210766	417580	Serum 25-Hydroxyvitamin D levels || id:ebi-a-GCST90000615	TRUE	reported	ebi-a-GCST90000615	2	TRUE	174992
rs10766281	G	A	G	A	0.0154476	0.0045	0.255617	0.2418	FALSE	FALSE	FALSE	4ilNjd	0.0107	0.6774	PAD	TRUE	reported	11	15728444	7.62e-12	0.00225657	417580	Serum 25-Hydroxyvitamin D levels || id:ebi-a-GCST90000615	TRUE	reported	ebi-a-GCST90000615	2	TRUE	174992
rs10822145	T	C	T	C	-0.012578	0.002	0.475424	0.4551	FALSE	FALSE	FALSE	4ilNjd	0.009	0.827	PAD	TRUE	reported	10	64934548	1.6e-10	0.00196683	417580	Serum 25-Hydroxyvitamin D levels || id:ebi-a-GCST90000615	TRUE	reported	ebi-a-GCST90000615	2	TRUE	174992
rs10859995	C	T	C	T	-0.0399464	-0.006	0.58262	0.5303	FALSE	FALSE	FALSE	4ilNjd	0.0095	0.5293	PAD	TRUE	reported	12	96375682	1.11e-89	0.00198939	417580	Serum 25-Hydroxyvitamin D levels || id:ebi-a-GCST90000615	TRUE	reported	ebi-a-GCST90000615	2	TRUE	174992
rs10908469	C	A	C	A	0.0158902	0.0196	0.269726	0.3074	FALSE	FALSE	FALSE	4ilNjd	0.0102	0.05372	PAD	TRUE	reported	1	155468732	6.67e-13	0.00221124	417580	Serum 25-Hydroxyvitamin D levels || id:ebi-a-GCST90000615	TRUE	reported	ebi-a-GCST90000615	2	TRUE	174992
rs11076175	G	A	G	A	0.023978	0.0287	0.178375	0.1956	FALSE	FALSE	FALSE	4ilNjd	0.0112	0.01045	PAD	TRUE	reported	16	57006378	9.46e-21	0.00256672	417580	Serum 25-Hydroxyvitamin D levels || id:ebi-a-GCST90000615	TRUE	reported	ebi-a-GCST90000615	2	TRUE	174992
rs11182428	C	T	C	T	-0.0123489	-0.0051	0.520012	0.467	FALSE	FALSE	FALSE	4ilNjd	0.0095	0.5927	PAD	TRUE	reported	12	38526387	3.17e-10	0.00196317	417580	Serum 25-Hydroxyvitamin D levels || id:ebi-a-GCST90000615	TRUE	reported	ebi-a-GCST90000615	2	TRUE	174992
rs113140528	T	A	T	A	0.0327849	0.0118	0.177343	0.2122	FALSE	TRUE	FALSE	4ilNjd	0.0119	0.3187	PAD	TRUE	reported	11	14350665	3.57e-36	0.00261058	417580	Serum 25-Hydroxyvitamin D levels || id:ebi-a-GCST90000615	TRUE	reported	ebi-a-GCST90000615	2	TRUE	174992
rs113642272	T	G	T	G	-0.019613	-0.0074	0.635926	0.578	FALSE	FALSE	FALSE	4ilNjd	0.0095	0.4403	PAD	TRUE	reported	3	85579472	1.73e-21	0.00206013	417580	Serum 25-Hydroxyvitamin D levels || id:ebi-a-GCST90000615	TRUE	reported	ebi-a-GCST90000615	2	TRUE	174992
rs11458206	TG	T	TG	T	0.0135809	-0.0019	0.272081	0.2836	FALSE	FALSE	FALSE	4ilNjd	0.0113	0.8645	PAD	TRUE	reported	3	125125159	1.18e-09	0.00223261	417580	Serum 25-Hydroxyvitamin D levels || id:ebi-a-GCST90000615	TRUE	reported	ebi-a-GCST90000615	2	TRUE	174992
rs11542462	A	G	A	G	-0.0232523	-0.0202	0.134348	0.1251	FALSE	FALSE	FALSE	4ilNjd	0.0144	0.1597	PAD	TRUE	reported	16	82033810	5.79e-16	0.00287287	417580	Serum 25-Hydroxyvitamin D levels || id:ebi-a-GCST90000615	TRUE	reported	ebi-a-GCST90000615	2	TRUE	174992
rs115621755	T	C	T	C	-0.012627	-0.0003	0.327127	0.3194	FALSE	FALSE	FALSE	4ilNjd	0.0096	0.9773	PAD	TRUE	reported	22	50853134	1.53e-09	0.00209027	417580	Serum 25-Hydroxyvitamin D levels || id:ebi-a-GCST90000615	TRUE	reported	ebi-a-GCST90000615	2	TRUE	174992
rs11606	G	C	G	C	0.0112201	0.0003	0.425178	0.1995	FALSE	TRUE	TRUE	4ilNjd	0.0263	0.9909	PAD	TRUE	reported	19	54658102	2.77e-08	0.00201965	417580	Serum 25-Hydroxyvitamin D levels || id:ebi-a-GCST90000615	TRUE	reported	ebi-a-GCST90000615	2	FALSE	174992
rs116970203	A	G	A	G	-0.37667	-0.0339	0.027146	0.024	FALSE	FALSE	FALSE	4ilNjd	0.0322	0.2919	PAD	TRUE	reported	11	14876718	1e-200	0.00602752	417580	Serum 25-Hydroxyvitamin D levels || id:ebi-a-GCST90000615	TRUE	reported	ebi-a-GCST90000615	2	TRUE	174992
rs11751024	A	C	A	C	-0.0125611	-0.021	0.397333	0.4047	FALSE	FALSE	FALSE	4ilNjd	0.0091	0.0211	PAD	TRUE	reported	6	32586236	3.76e-10	0.00200538	417580	Serum 25-Hydroxyvitamin D levels || id:ebi-a-GCST90000615	TRUE	reported	ebi-a-GCST90000615	2	TRUE	174992
rs12056768	G	T	G	T	-0.021949	-0.0069	0.582891	0.6282	FALSE	FALSE	FALSE	4ilNjd	0.0098	0.4794	PAD	TRUE	reported	8	116988527	3.27e-28	0.00199283	417580	Serum 25-Hydroxyvitamin D levels || id:ebi-a-GCST90000615	TRUE	reported	ebi-a-GCST90000615	2	TRUE	174992
rs12123821	T	C	T	C	0.0772297	0.0279	0.047541	0.0452	FALSE	FALSE	FALSE	4ilNjd	0.0288	0.3315	PAD	TRUE	reported	1	152179152	3.71e-63	0.00460381	417580	Serum 25-Hydroxyvitamin D levels || id:ebi-a-GCST90000615	TRUE	reported	ebi-a-GCST90000615	2	TRUE	174992
rs12317268	G	A	G	A	-0.0206326	-0.0269	0.150996	0.1642	FALSE	FALSE	FALSE	4ilNjd	0.0123	0.02839	PAD	TRUE	reported	12	21352541	5.27e-14	0.00274181	417580	Serum 25-Hydroxyvitamin D levels || id:ebi-a-GCST90000615	TRUE	reported	ebi-a-GCST90000615	2	TRUE	174992
rs12462826	A	G	A	G	-0.0131168	0.0015	0.368713	0.3532	FALSE	FALSE	FALSE	4ilNjd	0.0095	0.8756	PAD	TRUE	reported	19	11955767	1.52e-10	0.00204832	417580	Serum 25-Hydroxyvitamin D levels || id:ebi-a-GCST90000615	TRUE	reported	ebi-a-GCST90000615	2	TRUE	174992
rs1260326	C	T	C	T	0.0224633	-0.0119	0.606551	0.5903	FALSE	FALSE	FALSE	4ilNjd	0.0099	0.2269	PAD	TRUE	reported	2	27730940	3.95e-29	0.00200516	417580	Serum 25-Hydroxyvitamin D levels || id:ebi-a-GCST90000615	TRUE	reported	ebi-a-GCST90000615	2	TRUE	174992
rs12949853	A	G	A	G	0.0144344	-0.0145	0.806726	0.7941	FALSE	FALSE	FALSE	4ilNjd	0.0128	0.2592	PAD	TRUE	reported	17	7570878	1.23e-08	0.00253426	417580	Serum 25-Hydroxyvitamin D levels || id:ebi-a-GCST90000615	TRUE	reported	ebi-a-GCST90000615	2	TRUE	174992
rs13011615	T	A	T	A	0.0169587	0.0054	0.135062	0.2041	FALSE	TRUE	FALSE	4ilNjd	0.0121	0.6526	PAD	TRUE	reported	2	21274167	4.04e-09	0.00288288	417580	Serum 25-Hydroxyvitamin D levels || id:ebi-a-GCST90000615	TRUE	reported	ebi-a-GCST90000615	2	TRUE	174992
rs13284054	C	T	C	T	0.0185546	0.0256	0.117755	0.1158	FALSE	FALSE	FALSE	4ilNjd	0.0176	0.1466	PAD	TRUE	reported	9	107669073	1.82e-09	0.00308554	417580	Serum 25-Hydroxyvitamin D levels || id:ebi-a-GCST90000615	TRUE	reported	ebi-a-GCST90000615	2	TRUE	174992
rs1352846	G	A	G	A	-0.193371	-0.0028	0.291445	0.2659	FALSE	FALSE	FALSE	4ilNjd	0.0104	0.7877	PAD	TRUE	reported	4	72617775	1e-200	0.00215709	417580	Serum 25-Hydroxyvitamin D levels || id:ebi-a-GCST90000615	TRUE	reported	ebi-a-GCST90000615	2	TRUE	174992
rs142004400	C	A	C	A	-0.0332364	-0.102	0.034542	0.0308	FALSE	FALSE	FALSE	4ilNjd	0.0298	0.000615	PAD	TRUE	reported	14	50829560	6.43e-10	0.00537846	417580	Serum 25-Hydroxyvitamin D levels || id:ebi-a-GCST90000615	TRUE	reported	ebi-a-GCST90000615	2	TRUE	174992
rs142158911	A	G	A	G	0.0266711	-0.0622	0.114629	0.1352	FALSE	FALSE	FALSE	4ilNjd	0.0134	3.54e-06	PAD	TRUE	reported	19	11190534	7.17e-18	0.00309689	417580	Serum 25-Hydroxyvitamin D levels || id:ebi-a-GCST90000615	TRUE	reported	ebi-a-GCST90000615	2	TRUE	174992
rs143069752	A	T	A	T	0.0224092	-0.0069	0.067349	0.0671	FALSE	TRUE	FALSE	4ilNjd	0.0201	0.7296	PAD	TRUE	reported	6	40962537	1.16e-08	0.00392801	417580	Serum 25-Hydroxyvitamin D levels || id:ebi-a-GCST90000615	TRUE	reported	ebi-a-GCST90000615	2	TRUE	174992
rs1532085	G	A	G	A	0.0260168	0.0042	0.61488	0.5965	FALSE	FALSE	FALSE	4ilNjd	0.009	0.6438	PAD	TRUE	reported	15	58683366	3.62e-38	0.0020142	417580	Serum 25-Hydroxyvitamin D levels || id:ebi-a-GCST90000615	TRUE	reported	ebi-a-GCST90000615	2	TRUE	174992
rs1660818	A	G	A	G	0.0159911	0.0003	0.323206	0.3557	FALSE	FALSE	FALSE	4ilNjd	0.0095	0.9713	PAD	TRUE	reported	11	71028249	2.74e-14	0.00210128	417580	Serum 25-Hydroxyvitamin D levels || id:ebi-a-GCST90000615	TRUE	reported	ebi-a-GCST90000615	2	TRUE	174992
rs17144574	C	T	C	T	-0.01526	0.0035	0.233706	0.2262	FALSE	FALSE	FALSE	4ilNjd	0.0122	0.7729	PAD	TRUE	reported	7	21563471	6.73e-11	0.00233815	417580	Serum 25-Hydroxyvitamin D levels || id:ebi-a-GCST90000615	TRUE	reported	ebi-a-GCST90000615	2	TRUE	174992
rs1800588	T	C	T	C	-0.0329963	0.0003	0.215208	0.2968	FALSE	FALSE	FALSE	4ilNjd	0.0102	0.9786	PAD	TRUE	reported	15	58723675	1.5e-43	0.00238443	417580	Serum 25-Hydroxyvitamin D levels || id:ebi-a-GCST90000615	TRUE	reported	ebi-a-GCST90000615	2	TRUE	174992
rs1841850	C	A	C	A	0.0279578	0.0241	0.113012	0.1229	FALSE	FALSE	FALSE	4ilNjd	0.0163	0.1383	PAD	TRUE	reported	20	52718179	2.31e-19	0.00310724	417580	Serum 25-Hydroxyvitamin D levels || id:ebi-a-GCST90000615	TRUE	reported	ebi-a-GCST90000615	2	TRUE	174992
rs1858889	C	A	C	A	0.0111372	0.0085	0.501533	0.4703	FALSE	FALSE	FALSE	4ilNjd	0.0091	0.3533	PAD	TRUE	reported	7	107117447	1.38e-08	0.00196228	417580	Serum 25-Hydroxyvitamin D levels || id:ebi-a-GCST90000615	TRUE	reported	ebi-a-GCST90000615	2	TRUE	174992
rs189407772	G	A	G	A	0.0530974	-0.0226	0.022692	0.0221	FALSE	FALSE	FALSE	4ilNjd	0.0349	0.5182	PAD	TRUE	reported	4	100146674	1.02e-15	0.00661678	417580	Serum 25-Hydroxyvitamin D levels || id:ebi-a-GCST90000615	TRUE	reported	ebi-a-GCST90000615	2	TRUE	174992
rs1966478	C	T	C	T	-0.0123541	0.0187	0.692961	0.6528	FALSE	FALSE	FALSE	4ilNjd	0.0095	0.0491	PAD	TRUE	reported	5	118627319	6.92e-09	0.00213261	417580	Serum 25-Hydroxyvitamin D levels || id:ebi-a-GCST90000615	TRUE	reported	ebi-a-GCST90000615	2	TRUE	174992
rs200210321	AG	A	AG	A	0.0395561	0.0477	0.073163	0.0707	FALSE	FALSE	FALSE	4ilNjd	0.0177	0.006992	PAD	TRUE	reported	19	19393890	9.84e-26	0.00377167	417580	Serum 25-Hydroxyvitamin D levels || id:ebi-a-GCST90000615	TRUE	reported	ebi-a-GCST90000615	2	TRUE	174992
rs2012736	A	C	A	C	-0.0481921	0.0108	0.080848	0.0937	FALSE	FALSE	FALSE	4ilNjd	0.0151	0.4743	PAD	TRUE	reported	2	234622379	1.1e-40	0.00360843	417580	Serum 25-Hydroxyvitamin D levels || id:ebi-a-GCST90000615	TRUE	reported	ebi-a-GCST90000615	2	TRUE	174992
rs2037511	A	G	A	G	0.0170377	0.0041	0.165978	0.1643	FALSE	FALSE	FALSE	4ilNjd	0.0125	0.7426	PAD	TRUE	reported	18	61366207	1.07e-10	0.00263857	417580	Serum 25-Hydroxyvitamin D levels || id:ebi-a-GCST90000615	TRUE	reported	ebi-a-GCST90000615	2	TRUE	174992
rs2074735	C	G	C	G	0.027808	0.0083	0.064056	0.074	FALSE	TRUE	FALSE	4ilNjd	0.0178	0.6415	PAD	TRUE	reported	22	31535872	4e-12	0.00400859	417580	Serum 25-Hydroxyvitamin D levels || id:ebi-a-GCST90000615	TRUE	reported	ebi-a-GCST90000615	2	TRUE	174992
rs212100	C	T	C	T	-0.065701	-0.0044	0.835997	0.8467	FALSE	FALSE	FALSE	4ilNjd	0.0132	0.7384	PAD	TRUE	reported	19	48376995	7.83e-136	0.00264866	417580	Serum 25-Hydroxyvitamin D levels || id:ebi-a-GCST90000615	TRUE	reported	ebi-a-GCST90000615	2	TRUE	174992
rs2123930	A	G	A	G	-0.014114	0.0266	0.279361	0.2572	FALSE	FALSE	FALSE	4ilNjd	0.0109	0.01449	PAD	TRUE	reported	15	100231033	1.3e-10	0.00219611	417580	Serum 25-Hydroxyvitamin D levels || id:ebi-a-GCST90000615	TRUE	reported	ebi-a-GCST90000615	2	TRUE	174992
rs2131925	T	G	T	G	-0.0222318	0.0018	0.643589	0.6052	FALSE	FALSE	FALSE	4ilNjd	0.0094	0.8462	PAD	TRUE	reported	1	63025942	2.43e-27	0.00205242	417580	Serum 25-Hydroxyvitamin D levels || id:ebi-a-GCST90000615	TRUE	reported	ebi-a-GCST90000615	2	TRUE	174992
rs2171427	A	G	A	G	-0.0154101	-0.022	0.154903	0.2145	FALSE	FALSE	FALSE	4ilNjd	0.0114	0.05345	PAD	TRUE	reported	12	24822154	1.81e-08	0.00273753	417580	Serum 25-Hydroxyvitamin D levels || id:ebi-a-GCST90000615	TRUE	reported	ebi-a-GCST90000615	2	TRUE	174992
rs2207132	A	G	A	G	-0.0386454	0.0466	0.03289	0.0278	FALSE	FALSE	FALSE	4ilNjd	0.0386	0.2274	PAD	TRUE	reported	20	39142516	1.96e-12	0.00549169	417580	Serum 25-Hydroxyvitamin D levels || id:ebi-a-GCST90000615	TRUE	reported	ebi-a-GCST90000615	2	TRUE	174992
rs2229742	C	G	C	G	-0.0251367	-0.0178	0.103467	0.1008	FALSE	TRUE	FALSE	4ilNjd	0.0158	0.2598	PAD	TRUE	reported	21	16339172	5.9e-15	0.00322012	417580	Serum 25-Hydroxyvitamin D levels || id:ebi-a-GCST90000615	TRUE	reported	ebi-a-GCST90000615	2	TRUE	174992
rs2246832	T	A	T	A	0.017206	0.0064	0.500557	0.512	FALSE	TRUE	TRUE	4ilNjd	0.009	0.4776	PAD	TRUE	reported	3	49881134	1.87e-18	0.00196305	417580	Serum 25-Hydroxyvitamin D levels || id:ebi-a-GCST90000615	TRUE	reported	ebi-a-GCST90000615	2	FALSE	174992
rs2276360	C	G	C	G	0.110966	0.0056	0.78755	0.6619	FALSE	TRUE	FALSE	4ilNjd	0.0099	0.5699	PAD	TRUE	reported	11	71169547	1e-200	0.00239474	417580	Serum 25-Hydroxyvitamin D levels || id:ebi-a-GCST90000615	TRUE	reported	ebi-a-GCST90000615	2	TRUE	174992
rs2297991	C	T	C	T	0.0120361	0.0152	0.720529	0.694	FALSE	FALSE	FALSE	4ilNjd	0.0096	0.1131	PAD	TRUE	reported	10	113913222	3.51e-08	0.00218295	417580	Serum 25-Hydroxyvitamin D levels || id:ebi-a-GCST90000615	TRUE	reported	ebi-a-GCST90000615	2	TRUE	174992
rs2346264	C	A	C	A	-0.0147004	0.0085	0.782699	0.8046	FALSE	FALSE	FALSE	4ilNjd	0.0129	0.5105	PAD	TRUE	reported	7	133536351	8.86e-10	0.00239864	417580	Serum 25-Hydroxyvitamin D levels || id:ebi-a-GCST90000615	TRUE	reported	ebi-a-GCST90000615	2	TRUE	174992
rs2579309	A	G	A	G	0.0228904	-0.0038	0.067368	0.1905	FALSE	FALSE	FALSE	4ilNjd	0.0142	0.7878	PAD	TRUE	reported	4	72077830	6.23e-09	0.00393942	417580	Serum 25-Hydroxyvitamin D levels || id:ebi-a-GCST90000615	TRUE	reported	ebi-a-GCST90000615	2	TRUE	174992
rs2608984	T	A	T	A	-0.0208623	0.0024	0.165239	0.1578	FALSE	TRUE	FALSE	4ilNjd	0.0131	0.8569	PAD	TRUE	reported	6	131918839	2.79e-15	0.00264074	417580	Serum 25-Hydroxyvitamin D levels || id:ebi-a-GCST90000615	TRUE	reported	ebi-a-GCST90000615	2	TRUE	174992
rs2642439	G	A	G	A	-0.0145212	0.0135	0.68503	0.7084	FALSE	FALSE	FALSE	4ilNjd	0.0101	0.1798	PAD	TRUE	reported	1	220970499	6.18e-12	0.00211201	417580	Serum 25-Hydroxyvitamin D levels || id:ebi-a-GCST90000615	TRUE	reported	ebi-a-GCST90000615	2	TRUE	174992
rs2659007	A	G	A	G	0.0114099	-0.0054	0.450974	0.4294	FALSE	FALSE	FALSE	4ilNjd	0.0098	0.5817	PAD	TRUE	reported	17	79217478	9.75e-09	0.00198953	417580	Serum 25-Hydroxyvitamin D levels || id:ebi-a-GCST90000615	TRUE	reported	ebi-a-GCST90000615	2	TRUE	174992
rs2756119	A	G	A	G	0.0121881	-0.0073	0.383266	0.3502	FALSE	FALSE	FALSE	4ilNjd	0.0248	0.7676	PAD	TRUE	reported	14	104001517	2.35e-09	0.0020411	417580	Serum 25-Hydroxyvitamin D levels || id:ebi-a-GCST90000615	TRUE	reported	ebi-a-GCST90000615	2	TRUE	174992
rs2847500	A	G	A	G	-0.0221038	-0.0098	0.123505	0.164	FALSE	FALSE	FALSE	4ilNjd	0.0124	0.4298	PAD	TRUE	reported	11	120114421	1.22e-13	0.00298092	417580	Serum 25-Hydroxyvitamin D levels || id:ebi-a-GCST90000615	TRUE	reported	ebi-a-GCST90000615	2	TRUE	174992
rs2952289	T	C	T	C	0.0178756	0.0112	0.798034	0.7639	FALSE	FALSE	FALSE	4ilNjd	0.011	0.31	PAD	TRUE	reported	17	66464414	3.22e-13	0.00245386	417580	Serum 25-Hydroxyvitamin D levels || id:ebi-a-GCST90000615	TRUE	reported	ebi-a-GCST90000615	2	TRUE	174992
rs33981819	G	T	G	T	0.0112242	-0.0185	0.461044	0.4224	FALSE	FALSE	FALSE	4ilNjd	0.0096	0.05341	PAD	TRUE	reported	11	66079361	1.2e-08	0.00196945	417580	Serum 25-Hydroxyvitamin D levels || id:ebi-a-GCST90000615	TRUE	reported	ebi-a-GCST90000615	2	TRUE	174992
rs34186890	G	A	G	A	-0.0149926	0.0116	0.25971	0.26	FALSE	FALSE	FALSE	4ilNjd	0.0106	0.2769	PAD	TRUE	reported	3	141720712	2.25e-11	0.00224148	417580	Serum 25-Hydroxyvitamin D levels || id:ebi-a-GCST90000615	TRUE	reported	ebi-a-GCST90000615	2	TRUE	174992
rs34726834	T	C	T	C	0.0149657	-0.0004	0.252025	0.2774	FALSE	FALSE	FALSE	4ilNjd	0.0103	0.9668	PAD	TRUE	reported	8	25889606	4.49e-11	0.00227206	417580	Serum 25-Hydroxyvitamin D levels || id:ebi-a-GCST90000615	TRUE	reported	ebi-a-GCST90000615	2	TRUE	174992
rs35014562	GA	G	GA	G	-0.0126538	-0.0031	0.280592	0.2798	FALSE	FALSE	FALSE	4ilNjd	0.0101	0.7585	PAD	TRUE	reported	13	55717980	1.01e-08	0.00220893	417580	Serum 25-Hydroxyvitamin D levels || id:ebi-a-GCST90000615	TRUE	reported	ebi-a-GCST90000615	2	TRUE	174992
rs35408430	T	C	T	C	-0.0213322	-0.0019	0.342171	0.364	FALSE	FALSE	FALSE	4ilNjd	0.0095	0.8408	PAD	TRUE	reported	1	17560195	5.82e-25	0.00206739	417580	Serum 25-Hydroxyvitamin D levels || id:ebi-a-GCST90000615	TRUE	reported	ebi-a-GCST90000615	2	TRUE	174992
rs36037728	T	C	T	C	-0.0589489	-0.0287	0.026176	0.0265	FALSE	FALSE	FALSE	4ilNjd	0.0341	0.4001	PAD	TRUE	reported	11	71111987	7.69e-22	0.006138	417580	Serum 25-Hydroxyvitamin D levels || id:ebi-a-GCST90000615	TRUE	reported	ebi-a-GCST90000615	2	TRUE	174992
rs36102036	A	G	A	G	0.0337496	-0.0135	0.344829	0.3145	FALSE	FALSE	FALSE	4ilNjd	0.0101	0.1817	PAD	TRUE	reported	4	72912236	8.71e-60	0.00206956	417580	Serum 25-Hydroxyvitamin D levels || id:ebi-a-GCST90000615	TRUE	reported	ebi-a-GCST90000615	2	TRUE	174992
rs3814995	T	C	T	C	-0.0126428	-0.0004	0.31156	0.3125	FALSE	FALSE	FALSE	4ilNjd	0.0104	0.9695	PAD	TRUE	reported	19	36342212	2.33e-09	0.00211677	417580	Serum 25-Hydroxyvitamin D levels || id:ebi-a-GCST90000615	TRUE	reported	ebi-a-GCST90000615	2	TRUE	174992
rs3890624	G	A	G	A	0.0112736	0.0028	0.395101	0.3863	FALSE	FALSE	FALSE	4ilNjd	0.0108	0.792	PAD	TRUE	reported	4	166251068	3.19e-08	0.00203846	417580	Serum 25-Hydroxyvitamin D levels || id:ebi-a-GCST90000615	TRUE	reported	ebi-a-GCST90000615	2	TRUE	174992
rs3925446	A	G	A	G	0.0162616	0.0307	0.199109	0.1931	FALSE	FALSE	FALSE	4ilNjd	0.0119	0.009651	PAD	TRUE	reported	10	91495322	3.68e-11	0.00245773	417580	Serum 25-Hydroxyvitamin D levels || id:ebi-a-GCST90000615	TRUE	reported	ebi-a-GCST90000615	2	TRUE	174992
rs4121823	A	T	A	T	-0.0185043	0.0093	0.845326	0.8515	FALSE	TRUE	FALSE	4ilNjd	0.013	0.4725	PAD	TRUE	reported	18	47144223	1.33e-11	0.00273512	417580	Serum 25-Hydroxyvitamin D levels || id:ebi-a-GCST90000615	TRUE	reported	ebi-a-GCST90000615	2	TRUE	174992
rs41301394	T	C	T	C	0.0126168	-0.0252	0.281865	0.2637	FALSE	FALSE	FALSE	4ilNjd	0.0102	0.01372	PAD	TRUE	reported	7	75612803	7.11e-09	0.00217969	417580	Serum 25-Hydroxyvitamin D levels || id:ebi-a-GCST90000615	TRUE	reported	ebi-a-GCST90000615	2	TRUE	174992
rs429358	C	T	C	T	-0.0231982	0.0364	0.15249	0.1563	FALSE	FALSE	FALSE	4ilNjd	0.0125	0.003498	PAD	TRUE	reported	19	45411941	1.76e-17	0.00272644	417580	Serum 25-Hydroxyvitamin D levels || id:ebi-a-GCST90000615	TRUE	reported	ebi-a-GCST90000615	2	TRUE	174992
rs4364259	A	G	A	G	0.0165067	0.0126	0.202159	0.1345	FALSE	FALSE	FALSE	4ilNjd	0.0404	0.7563	PAD	TRUE	reported	4	15892159	2.23e-11	0.0024674	417580	Serum 25-Hydroxyvitamin D levels || id:ebi-a-GCST90000615	TRUE	reported	ebi-a-GCST90000615	2	TRUE	174992
rs4418728	T	G	T	G	0.0121203	-0.0128	0.45168	0.4311	FALSE	FALSE	FALSE	4ilNjd	0.009	0.1573	PAD	TRUE	reported	10	94839724	7.54e-10	0.00196937	417580	Serum 25-Hydroxyvitamin D levels || id:ebi-a-GCST90000615	TRUE	reported	ebi-a-GCST90000615	2	TRUE	174992
rs4616820	T	C	T	C	-0.0123353	-0.0034	0.464952	0.5061	FALSE	FALSE	FALSE	4ilNjd	0.0094	0.7192	PAD	TRUE	reported	4	57745481	5.32e-10	0.00198653	417580	Serum 25-Hydroxyvitamin D levels || id:ebi-a-GCST90000615	TRUE	reported	ebi-a-GCST90000615	2	TRUE	174992
rs512083	C	T	C	T	0.0122018	-0.0102	0.460817	0.5014	FALSE	FALSE	FALSE	4ilNjd	0.0091	0.2636	PAD	TRUE	reported	1	46027355	6.56e-10	0.00197554	417580	Serum 25-Hydroxyvitamin D levels || id:ebi-a-GCST90000615	TRUE	reported	ebi-a-GCST90000615	2	TRUE	174992
rs532436	A	G	A	G	-0.0169916	0.0569	0.183796	0.1829	FALSE	FALSE	FALSE	4ilNjd	0.0115	6.99e-07	PAD	TRUE	reported	9	136149830	1.82e-11	0.00252848	417580	Serum 25-Hydroxyvitamin D levels || id:ebi-a-GCST90000615	TRUE	reported	ebi-a-GCST90000615	2	TRUE	174992
rs57459725	G	C	G	C	-0.0176615	0.0063	0.132913	0.1417	FALSE	TRUE	FALSE	4ilNjd	0.0134	0.6388	PAD	TRUE	reported	8	61312205	1.07e-09	0.00289594	417580	Serum 25-Hydroxyvitamin D levels || id:ebi-a-GCST90000615	TRUE	reported	ebi-a-GCST90000615	2	TRUE	174992
rs575976	G	A	G	A	0.0155802	0.0105	0.181999	0.2517	FALSE	FALSE	FALSE	4ilNjd	0.0111	0.3418	PAD	TRUE	reported	11	75437630	1.06e-09	0.00255389	417580	Serum 25-Hydroxyvitamin D levels || id:ebi-a-GCST90000615	TRUE	reported	ebi-a-GCST90000615	2	TRUE	174992
rs58387006	C	A	C	A	-0.0137174	-0.0181	0.221848	0.2078	FALSE	FALSE	FALSE	4ilNjd	0.0119	0.1268	PAD	TRUE	reported	2	32579999	6.33e-09	0.0023619	417580	Serum 25-Hydroxyvitamin D levels || id:ebi-a-GCST90000615	TRUE	reported	ebi-a-GCST90000615	2	TRUE	174992
rs6003465	C	T	C	T	-0.0119188	0.01	0.331983	0.3194	FALSE	FALSE	FALSE	4ilNjd	0.01	0.3176	PAD	TRUE	reported	22	23365501	1.19e-08	0.0020906	417580	Serum 25-Hydroxyvitamin D levels || id:ebi-a-GCST90000615	TRUE	reported	ebi-a-GCST90000615	2	TRUE	174992
rs61003750	C	G	C	G	-0.0120389	0.0391	0.306761	0.321	FALSE	TRUE	FALSE	4ilNjd	0.01	9.75e-05	PAD	TRUE	reported	17	40793128	1.85e-08	0.0021399	417580	Serum 25-Hydroxyvitamin D levels || id:ebi-a-GCST90000615	TRUE	reported	ebi-a-GCST90000615	2	TRUE	174992
rs61816766	C	T	C	T	0.0865616	-0.003	0.029091	0.0263	FALSE	FALSE	FALSE	4ilNjd	0.0318	0.9242	PAD	TRUE	reported	1	152319572	2.75e-49	0.00586558	417580	Serum 25-Hydroxyvitamin D levels || id:ebi-a-GCST90000615	TRUE	reported	ebi-a-GCST90000615	2	TRUE	174992
rs62012775	T	A	T	A	-0.0162631	0.0151	0.175934	0.1726	FALSE	TRUE	FALSE	4ilNjd	0.0131	0.2496	PAD	TRUE	reported	15	63871274	2.77e-10	0.00257695	417580	Serum 25-Hydroxyvitamin D levels || id:ebi-a-GCST90000615	TRUE	reported	ebi-a-GCST90000615	2	TRUE	174992
rs62115743	T	C	T	C	0.0274464	0.0112	0.081513	0.0458	FALSE	FALSE	FALSE	4ilNjd	0.0592	0.8496	PAD	TRUE	reported	19	51514874	3.21e-14	0.00361625	417580	Serum 25-Hydroxyvitamin D levels || id:ebi-a-GCST90000615	TRUE	reported	ebi-a-GCST90000615	2	TRUE	174992
rs6547409	T	C	T	C	0.0279437	0.0006	0.049758	0.0482	FALSE	FALSE	FALSE	4ilNjd	0.0233	0.9799	PAD	TRUE	reported	2	21190209	6.57e-10	0.00452445	417580	Serum 25-Hydroxyvitamin D levels || id:ebi-a-GCST90000615	TRUE	reported	ebi-a-GCST90000615	2	TRUE	174992
rs6671730	A	G	A	G	-0.015115	0.0003	0.434289	0.4075	FALSE	FALSE	FALSE	4ilNjd	0.0097	0.9792	PAD	TRUE	reported	1	2339139	2.25e-14	0.00197958	417580	Serum 25-Hydroxyvitamin D levels || id:ebi-a-GCST90000615	TRUE	reported	ebi-a-GCST90000615	2	TRUE	174992
rs6672758	T	C	T	C	0.0160992	-0.0154	0.800863	0.6875	FALSE	FALSE	FALSE	4ilNjd	0.0109	0.1564	PAD	TRUE	reported	1	230303512	7.16e-11	0.00247021	417580	Serum 25-Hydroxyvitamin D levels || id:ebi-a-GCST90000615	TRUE	reported	ebi-a-GCST90000615	2	TRUE	174992
rs6723486	T	C	T	C	-0.0111173	0.0152	0.610563	0.6033	FALSE	FALSE	FALSE	4ilNjd	0.0091	0.09399	PAD	TRUE	reported	2	58979783	4.24e-08	0.00202854	417580	Serum 25-Hydroxyvitamin D levels || id:ebi-a-GCST90000615	TRUE	reported	ebi-a-GCST90000615	2	TRUE	174992
rs6724965	G	A	G	A	-0.0165826	0.0107	0.171461	0.1924	FALSE	FALSE	FALSE	4ilNjd	0.0124	0.386	PAD	TRUE	reported	2	101440151	1.76e-10	0.00259881	417580	Serum 25-Hydroxyvitamin D levels || id:ebi-a-GCST90000615	TRUE	reported	ebi-a-GCST90000615	2	TRUE	174992
rs6834488	T	C	T	C	-0.0146317	0.0233	0.423712	0.4493	FALSE	FALSE	FALSE	4ilNjd	0.0092	0.01101	PAD	TRUE	reported	4	88178919	1.96e-13	0.00199028	417580	Serum 25-Hydroxyvitamin D levels || id:ebi-a-GCST90000615	TRUE	reported	ebi-a-GCST90000615	2	TRUE	174992
rs7128011	A	G	A	G	-0.0753553	-0.0037	0.368196	0.3637	FALSE	FALSE	FALSE	4ilNjd	0.0096	0.699	PAD	TRUE	reported	11	14462532	1e-200	0.00204423	417580	Serum 25-Hydroxyvitamin D levels || id:ebi-a-GCST90000615	TRUE	reported	ebi-a-GCST90000615	2	TRUE	174992
rs72834856	G	T	G	T	-0.0235978	-0.0309	0.072057	0.0641	FALSE	FALSE	FALSE	4ilNjd	0.0204	0.129	PAD	TRUE	reported	6	22801858	4.86e-10	0.00379173	417580	Serum 25-Hydroxyvitamin D levels || id:ebi-a-GCST90000615	TRUE	reported	ebi-a-GCST90000615	2	TRUE	174992
rs73413596	C	T	C	T	0.0237483	-0.0411	0.073872	0.0854	FALSE	FALSE	FALSE	4ilNjd	0.0206	0.04545	PAD	TRUE	reported	12	111582630	2.89e-10	0.00376674	417580	Serum 25-Hydroxyvitamin D levels || id:ebi-a-GCST90000615	TRUE	reported	ebi-a-GCST90000615	2	TRUE	174992
rs7522116	T	C	T	C	-0.0126086	0.0073	0.566284	0.5253	FALSE	FALSE	FALSE	4ilNjd	0.0092	0.4228	PAD	TRUE	reported	1	41835685	2.58e-10	0.00199431	417580	Serum 25-Hydroxyvitamin D levels || id:ebi-a-GCST90000615	TRUE	reported	ebi-a-GCST90000615	2	TRUE	174992
rs7528419	G	A	G	A	0.0200747	-0.0619	0.224695	0.2279	FALSE	FALSE	FALSE	4ilNjd	0.0107	7.12e-09	PAD	TRUE	reported	1	109817192	1.34e-17	0.00235052	417580	Serum 25-Hydroxyvitamin D levels || id:ebi-a-GCST90000615	TRUE	reported	ebi-a-GCST90000615	2	TRUE	174992
rs7569755	A	G	A	G	0.0132378	-0.0076	0.290628	0.3082	FALSE	FALSE	FALSE	4ilNjd	0.0101	0.4513	PAD	TRUE	reported	2	118648261	1.21e-09	0.00217782	417580	Serum 25-Hydroxyvitamin D levels || id:ebi-a-GCST90000615	TRUE	reported	ebi-a-GCST90000615	2	TRUE	174992
rs77037130	A	G	A	G	-0.0681839	0.0139	0.015229	0.0139	FALSE	FALSE	FALSE	4ilNjd	0.0452	0.7588	PAD	TRUE	reported	11	14467795	1.55e-17	0.00799944	417580	Serum 25-Hydroxyvitamin D levels || id:ebi-a-GCST90000615	TRUE	reported	ebi-a-GCST90000615	2	TRUE	174992
rs7784802	T	A	T	A	0.0137867	-0.0091	0.360988	0.3594	FALSE	TRUE	FALSE	4ilNjd	0.0095	0.3337	PAD	TRUE	reported	7	64015379	1.4e-11	0.00204009	417580	Serum 25-Hydroxyvitamin D levels || id:ebi-a-GCST90000615	TRUE	reported	ebi-a-GCST90000615	2	TRUE	174992
rs77924615	A	G	A	G	-0.0144881	0.0078	0.193446	0.1938	FALSE	FALSE	FALSE	4ilNjd	0.0124	0.5283	PAD	TRUE	reported	16	20392332	8.09e-09	0.00251244	417580	Serum 25-Hydroxyvitamin D levels || id:ebi-a-GCST90000615	TRUE	reported	ebi-a-GCST90000615	2	TRUE	174992
rs78649910	A	T	A	T	-0.0193309	0.032	0.106174	0.1165	FALSE	TRUE	FALSE	4ilNjd	0.0142	0.02368	PAD	TRUE	reported	4	3482213	1.57e-09	0.00320205	417580	Serum 25-Hydroxyvitamin D levels || id:ebi-a-GCST90000615	TRUE	reported	ebi-a-GCST90000615	2	TRUE	174992
rs79598313	T	C	T	C	-0.0370228	0.0524	0.023367	0.0219	FALSE	FALSE	FALSE	4ilNjd	0.0328	0.1098	PAD	TRUE	reported	1	27284913	1.13e-08	0.00648419	417580	Serum 25-Hydroxyvitamin D levels || id:ebi-a-GCST90000615	TRUE	reported	ebi-a-GCST90000615	2	TRUE	174992
rs79687284	C	G	C	G	-0.0295438	0.0418	0.034551	0.0278	FALSE	TRUE	FALSE	4ilNjd	0.0415	0.3133	PAD	TRUE	reported	1	214150821	3.77e-08	0.00537042	417580	Serum 25-Hydroxyvitamin D levels || id:ebi-a-GCST90000615	TRUE	reported	ebi-a-GCST90000615	2	TRUE	174992
rs8018720	C	G	C	G	-0.0383637	0.0057	0.823309	0.8269	FALSE	TRUE	FALSE	4ilNjd	0.0117	0.628	PAD	TRUE	reported	14	39556185	1.95e-50	0.0025687	417580	Serum 25-Hydroxyvitamin D levels || id:ebi-a-GCST90000615	TRUE	reported	ebi-a-GCST90000615	2	TRUE	174992
rs804281	G	A	G	A	0.0157516	0.013	0.583598	0.6178	FALSE	FALSE	FALSE	4ilNjd	0.0095	0.1699	PAD	TRUE	reported	8	11611865	2.48e-15	0.00199025	417580	Serum 25-Hydroxyvitamin D levels || id:ebi-a-GCST90000615	TRUE	reported	ebi-a-GCST90000615	2	TRUE	174992
rs8063565	C	G	C	G	0.0123302	0.0096	0.733599	0.7458	FALSE	TRUE	FALSE	4ilNjd	0.0103	0.3514	PAD	TRUE	reported	16	30883965	2.68e-08	0.00221722	417580	Serum 25-Hydroxyvitamin D levels || id:ebi-a-GCST90000615	TRUE	reported	ebi-a-GCST90000615	2	TRUE	174992
rs8091117	A	C	A	C	-0.02514	-0.0084	0.065264	0.2338	FALSE	FALSE	FALSE	4ilNjd	0.014	0.5482	PAD	TRUE	reported	18	28919794	2.34e-10	0.0039672	417580	Serum 25-Hydroxyvitamin D levels || id:ebi-a-GCST90000615	TRUE	reported	ebi-a-GCST90000615	2	TRUE	174992
rs8121940	G	C	G	C	-0.037716	-0.0136	0.195248	0.2172	FALSE	TRUE	FALSE	4ilNjd	0.0108	0.2113	PAD	TRUE	reported	20	52742306	1.69e-52	0.00247344	417580	Serum 25-Hydroxyvitamin D levels || id:ebi-a-GCST90000615	TRUE	reported	ebi-a-GCST90000615	2	TRUE	174992
rs8181687	A	G	A	G	0.0116958	0.0088	0.57904	0.5438	FALSE	FALSE	FALSE	4ilNjd	0.0091	0.334	PAD	TRUE	reported	12	68661596	4e-09	0.00198761	417580	Serum 25-Hydroxyvitamin D levels || id:ebi-a-GCST90000615	TRUE	reported	ebi-a-GCST90000615	2	TRUE	174992
rs9409266	A	G	A	G	-0.0184021	0.0205	0.861121	0.7158	FALSE	FALSE	FALSE	4ilNjd	0.0127	0.1074	PAD	TRUE	reported	9	125745042	8.74e-11	0.00283662	417580	Serum 25-Hydroxyvitamin D levels || id:ebi-a-GCST90000615	TRUE	reported	ebi-a-GCST90000615	2	TRUE	174992
rs9467550	G	A	G	A	-0.0188955	0.0094	0.105238	0.0911	FALSE	FALSE	FALSE	4ilNjd	0.0162	0.5607	PAD	TRUE	reported	6	25653401	3.36e-09	0.00319549	417580	Serum 25-Hydroxyvitamin D levels || id:ebi-a-GCST90000615	TRUE	reported	ebi-a-GCST90000615	2	TRUE	174992
rs964184	C	G	C	G	0.0431884	-0.0377	0.868375	0.8371	FALSE	TRUE	FALSE	4ilNjd	0.0121	0.001758	PAD	TRUE	reported	11	116648917	3.37e-50	0.00289883	417580	Serum 25-Hydroxyvitamin D levels || id:ebi-a-GCST90000615	TRUE	reported	ebi-a-GCST90000615	2	TRUE	174992
rs10031010	A	G	A	G	0.0138083	-0.0196	0.184617	0.1878	FALSE	FALSE	FALSE	4ilNjd	0.0119	0.09775	PAD	TRUE	reported	4	120035180	2.1e-08	0.00246597	403943	HDL cholesterol || id:ieu-b-109	TRUE	reported	ieu-b-109	2	TRUE	174992
rs10053349	C	T	C	T	0.0120071	-0.0029	0.390258	0.4327	FALSE	FALSE	FALSE	4ilNjd	0.0092	0.7554	PAD	TRUE	reported	5	78475423	7.9e-10	0.00195336	403943	HDL cholesterol || id:ieu-b-109	TRUE	reported	ieu-b-109	2	TRUE	174992
rs10108282	A	T	A	T	0.0168525	0.0077	0.205724	0.2818	FALSE	TRUE	FALSE	4ilNjd	0.0105	0.4585	PAD	TRUE	reported	8	9720946	6.3e-13	0.00234262	403943	HDL cholesterol || id:ieu-b-109	TRUE	reported	ieu-b-109	2	TRUE	174992
rs10119644	A	T	A	T	0.013468	-0.0188	0.493902	0.4559	FALSE	TRUE	TRUE	4ilNjd	0.0092	0.04156	PAD	TRUE	reported	9	117129592	1.8e-12	0.00191042	403943	HDL cholesterol || id:ieu-b-109	TRUE	reported	ieu-b-109	2	FALSE	174992
rs10162642	A	G	A	G	-0.0479223	0.0155	0.211684	0.2549	FALSE	FALSE	FALSE	4ilNjd	0.0109	0.1569	PAD	TRUE	reported	15	58577163	4.6e-93	0.0023419	403943	HDL cholesterol || id:ieu-b-109	TRUE	reported	ieu-b-109	2	TRUE	174992
rs10233430	C	T	C	T	-0.0204944	-0.0013	0.427019	0.4368	FALSE	FALSE	FALSE	4ilNjd	0.0091	0.8853	PAD	TRUE	reported	7	1051664	2.1e-26	0.00192772	403943	HDL cholesterol || id:ieu-b-109	TRUE	reported	ieu-b-109	2	TRUE	174992
rs1045241	T	C	T	C	0.0164171	0.0094	0.271252	0.2919	FALSE	FALSE	FALSE	4ilNjd	0.0101	0.3523	PAD	TRUE	reported	5	118729286	2.6e-14	0.00215576	403943	HDL cholesterol || id:ieu-b-109	TRUE	reported	ieu-b-109	2	TRUE	174992
rs1047891	A	C	A	C	-0.0189073	0.0095	0.315582	0.3269	FALSE	FALSE	FALSE	4ilNjd	0.0094	0.312	PAD	TRUE	reported	2	211540507	2.2e-20	0.00204367	403943	HDL cholesterol || id:ieu-b-109	TRUE	reported	ieu-b-109	2	TRUE	174992
rs10513801	G	T	G	T	-0.0303325	-0.0029	0.137151	0.1242	FALSE	FALSE	FALSE	4ilNjd	0.0145	0.8393	PAD	TRUE	reported	3	185822353	6.7e-28	0.00277034	403943	HDL cholesterol || id:ieu-b-109	TRUE	reported	ieu-b-109	2	TRUE	174992
rs1055582	T	C	T	C	0.0140251	-0.0042	0.505231	0.4864	FALSE	FALSE	FALSE	4ilNjd	0.0095	0.6595	PAD	TRUE	reported	4	39700173	2.1e-13	0.00190973	403943	HDL cholesterol || id:ieu-b-109	TRUE	reported	ieu-b-109	2	TRUE	174992
rs10750766	A	C	A	C	-0.0185663	0.029	0.709866	0.6398	FALSE	FALSE	FALSE	4ilNjd	0.0097	0.002892	PAD	TRUE	reported	11	65473798	9.2e-19	0.00209928	403943	HDL cholesterol || id:ieu-b-109	TRUE	reported	ieu-b-109	2	TRUE	174992
rs10774439	A	G	A	G	0.020513	-0.0269	0.814891	0.7977	FALSE	FALSE	FALSE	4ilNjd	0.0144	0.06112	PAD	TRUE	reported	12	6731818	1.4e-16	0.00248318	403943	HDL cholesterol || id:ieu-b-109	TRUE	reported	ieu-b-109	2	TRUE	174992
rs10786114	T	C	T	C	0.0238735	0.003	0.874851	0.8365	FALSE	FALSE	FALSE	4ilNjd	0.0128	0.8168	PAD	TRUE	reported	10	95309022	1.2e-16	0.00288231	403943	HDL cholesterol || id:ieu-b-109	TRUE	reported	ieu-b-109	2	TRUE	174992
rs1083470	A	G	A	G	0.0115829	0.0059	0.615717	0.5573	FALSE	FALSE	FALSE	4ilNjd	0.0093	0.524	PAD	TRUE	reported	2	147871114	3.4e-09	0.00195974	403943	HDL cholesterol || id:ieu-b-109	TRUE	reported	ieu-b-109	2	TRUE	174992
rs11009262	T	G	T	G	-0.0233289	0.0091	0.057318	0.0564	FALSE	FALSE	FALSE	4ilNjd	0.0233	0.696	PAD	TRUE	reported	10	33448764	1.2e-08	0.00409245	403943	HDL cholesterol || id:ieu-b-109	TRUE	reported	ieu-b-109	2	TRUE	174992
rs11021232	C	T	C	T	-0.0167378	0.0133	0.18096	0.1749	FALSE	FALSE	FALSE	4ilNjd	0.0126	0.2938	PAD	TRUE	reported	11	95320808	1.7e-11	0.00248678	403943	HDL cholesterol || id:ieu-b-109	TRUE	reported	ieu-b-109	2	TRUE	174992
rs11045171	G	A	G	A	0.0283661	-0.0169	0.197605	0.1957	FALSE	FALSE	FALSE	4ilNjd	0.0122	0.1662	PAD	TRUE	reported	12	20470199	4.3e-32	0.00240558	403943	HDL cholesterol || id:ieu-b-109	TRUE	reported	ieu-b-109	2	TRUE	174992
rs111363680	T	C	T	C	0.0328171	-0.0002	0.031354	0.0404	FALSE	FALSE	FALSE	4ilNjd	0.0323	0.9956	PAD	TRUE	reported	12	124167271	3.1e-08	0.00592877	403943	HDL cholesterol || id:ieu-b-109	TRUE	reported	ieu-b-109	2	TRUE	174992
rs11171710	A	G	A	G	-0.0114694	0.0095	0.44814	0.4247	FALSE	FALSE	FALSE	4ilNjd	0.0099	0.3368	PAD	TRUE	reported	12	56368078	2.8e-09	0.00192933	403943	HDL cholesterol || id:ieu-b-109	TRUE	reported	ieu-b-109	2	TRUE	174992
rs112001035	A	G	A	G	-0.0466304	0.0104	0.060492	0.0543	FALSE	FALSE	FALSE	4ilNjd	0.0223	0.6393	PAD	TRUE	reported	17	66823805	3.3e-30	0.00408312	403943	HDL cholesterol || id:ieu-b-109	TRUE	reported	ieu-b-109	2	TRUE	174992
rs11218738	A	G	A	G	0.0234498	-0.0093	0.249489	0.2327	FALSE	FALSE	FALSE	4ilNjd	0.011	0.3972	PAD	TRUE	reported	11	122524951	1.4e-26	0.00219817	403943	HDL cholesterol || id:ieu-b-109	TRUE	reported	ieu-b-109	2	TRUE	174992
rs112233856	G	A	G	A	-0.0528133	0.0406	0.028541	0.0378	FALSE	FALSE	FALSE	4ilNjd	0.0269	0.131	PAD	TRUE	reported	16	56432217	8e-20	0.00579493	403943	HDL cholesterol || id:ieu-b-109	TRUE	reported	ieu-b-109	2	TRUE	174992
rs112350227	T	C	T	C	-0.0319379	0.0713	0.02764	0.0203	FALSE	FALSE	FALSE	4ilNjd	0.0369	0.05351	PAD	TRUE	reported	2	161091633	4.1e-08	0.00582274	403943	HDL cholesterol || id:ieu-b-109	TRUE	reported	ieu-b-109	2	TRUE	174992
rs11239536	A	T	A	T	0.0287501	0.0076	0.240967	0.2386	FALSE	TRUE	FALSE	4ilNjd	0.0104	0.4682	PAD	TRUE	reported	10	45978598	5.5e-38	0.00223129	403943	HDL cholesterol || id:ieu-b-109	TRUE	reported	ieu-b-109	2	TRUE	174992
rs11254464	C	T	C	T	0.0127581	-0.0256	0.423107	0.4371	FALSE	FALSE	FALSE	4ilNjd	0.009	0.004596	PAD	TRUE	reported	10	17265447	3.9e-11	0.00193081	403943	HDL cholesterol || id:ieu-b-109	TRUE	reported	ieu-b-109	2	TRUE	174992
rs1125873	T	A	T	A	0.0159741	0.0044	0.492135	0.4721	FALSE	TRUE	TRUE	4ilNjd	0.0094	0.6379	PAD	TRUE	reported	9	107721423	9.6e-17	0.00192237	403943	HDL cholesterol || id:ieu-b-109	TRUE	reported	ieu-b-109	2	FALSE	174992
rs1132274	A	C	A	C	-0.0217809	-0.0061	0.154029	0.1434	FALSE	FALSE	FALSE	4ilNjd	0.013	0.6373	PAD	TRUE	reported	20	17596155	1.6e-16	0.00263979	403943	HDL cholesterol || id:ieu-b-109	TRUE	reported	ieu-b-109	2	TRUE	174992
rs113740515	A	G	A	G	0.0377752	-0.0161	0.209452	0.2281	FALSE	FALSE	FALSE	4ilNjd	0.0107	0.1324	PAD	TRUE	reported	12	123199410	1.2e-58	0.00233951	403943	HDL cholesterol || id:ieu-b-109	TRUE	reported	ieu-b-109	2	TRUE	174992
rs11381821	C	CA	C	CA	0.0187888	-0.0063	0.530893	0.5597	FALSE	FALSE	FALSE	4ilNjd	0.0095	0.5073	PAD	TRUE	reported	6	109641874	4.6e-22	0.00194559	403943	HDL cholesterol || id:ieu-b-109	TRUE	reported	ieu-b-109	2	TRUE	174992
rs113851927	G	GT	G	GT	0.0113346	-0.0324	0.686597	0.6247	FALSE	FALSE	FALSE	4ilNjd	0.0098	0.000964	PAD	TRUE	reported	3	185537636	4.3e-08	0.00206879	403943	HDL cholesterol || id:ieu-b-109	TRUE	reported	ieu-b-109	2	TRUE	174992
rs113966472	A	G	A	G	0.0324769	0.0876	0.032408	0.0212	FALSE	FALSE	FALSE	4ilNjd	0.0384	0.02248	PAD	TRUE	reported	16	56445194	4.8e-09	0.00554864	403943	HDL cholesterol || id:ieu-b-109	TRUE	reported	ieu-b-109	2	TRUE	174992
rs114165349	C	G	C	G	-0.0810512	0.0262	0.023124	0.0202	FALSE	TRUE	FALSE	4ilNjd	0.0374	0.4835	PAD	TRUE	reported	1	27021913	3.9e-37	0.00636562	403943	HDL cholesterol || id:ieu-b-109	TRUE	reported	ieu-b-109	2	TRUE	174992
rs11429307	G	GT	G	GT	0.0308032	-0.023	0.808907	0.8161	FALSE	FALSE	FALSE	4ilNjd	0.0115	0.04592	PAD	TRUE	reported	5	55857025	9.7e-37	0.00243282	403943	HDL cholesterol || id:ieu-b-109	TRUE	reported	ieu-b-109	2	TRUE	174992
rs11456863	A	AT	A	AT	0.019019	-0.008	0.64853	0.6127	FALSE	FALSE	FALSE	4ilNjd	0.0093	0.3894	PAD	TRUE	reported	3	12271918	2e-21	0.00200148	403943	HDL cholesterol || id:ieu-b-109	TRUE	reported	ieu-b-109	2	TRUE	174992
rs115912456	G	A	G	A	0.028084	-0.0181	0.041265	0.0411	FALSE	FALSE	FALSE	4ilNjd	0.0238	0.4469	PAD	TRUE	reported	5	82815158	4.5e-09	0.0047884	403943	HDL cholesterol || id:ieu-b-109	TRUE	reported	ieu-b-109	2	TRUE	174992
rs116006942	A	G	A	G	-0.02987	0.0551	0.060798	0.0592	FALSE	FALSE	FALSE	4ilNjd	0.0208	0.008239	PAD	TRUE	reported	5	53405314	1.3e-13	0.00403491	403943	HDL cholesterol || id:ieu-b-109	TRUE	reported	ieu-b-109	2	TRUE	174992
rs11631178	C	T	C	T	0.0211366	-0.0092	0.103811	0.0981	FALSE	FALSE	FALSE	4ilNjd	0.0158	0.561	PAD	TRUE	reported	15	58714787	1.3e-11	0.0031235	403943	HDL cholesterol || id:ieu-b-109	TRUE	reported	ieu-b-109	2	TRUE	174992
rs11640494	A	G	A	G	-0.015349	-0.0039	0.456655	0.1081	FALSE	FALSE	FALSE	4ilNjd	0.0419	0.9252	PAD	TRUE	reported	16	88029685	6.5e-16	0.00189969	403943	HDL cholesterol || id:ieu-b-109	TRUE	reported	ieu-b-109	2	TRUE	174992
rs11664369	T	C	T	C	-0.0229777	0.0428	0.267061	0.2618	FALSE	FALSE	FALSE	4ilNjd	0.0106	4.97e-05	PAD	TRUE	reported	18	57739072	1.8e-26	0.00215861	403943	HDL cholesterol || id:ieu-b-109	TRUE	reported	ieu-b-109	2	TRUE	174992
rs1168114	G	A	G	A	0.0155365	0.001	0.65237	0.6113	FALSE	FALSE	FALSE	4ilNjd	0.0098	0.915	PAD	TRUE	reported	1	63156043	7.5e-15	0.00199819	403943	HDL cholesterol || id:ieu-b-109	TRUE	reported	ieu-b-109	2	TRUE	174992
rs116843064	A	G	A	G	0.206178	-0.1488	0.019327	0.0193	FALSE	FALSE	FALSE	4ilNjd	0.0358	3.17e-05	PAD	TRUE	reported	19	8429323	3.4e-195	0.0069176	403943	HDL cholesterol || id:ieu-b-109	TRUE	reported	ieu-b-109	2	TRUE	174992
rs116857878	T	C	T	C	0.0482826	0.0567	0.020363	0.0151	FALSE	FALSE	FALSE	4ilNjd	0.0444	0.2018	PAD	TRUE	reported	16	57052583	4.5e-12	0.00697677	403943	HDL cholesterol || id:ieu-b-109	TRUE	reported	ieu-b-109	2	TRUE	174992
rs11688682	C	G	C	G	0.0147369	0.024	0.270836	0.0682	FALSE	TRUE	FALSE	4ilNjd	0.0511	0.6379	PAD	TRUE	reported	2	121347612	2.8e-11	0.0022133	403943	HDL cholesterol || id:ieu-b-109	TRUE	reported	ieu-b-109	2	TRUE	174992
rs11704977	T	C	T	C	0.0147253	0.0118	0.149996	0.161	FALSE	FALSE	FALSE	4ilNjd	0.0131	0.3681	PAD	TRUE	reported	22	30900128	4.3e-08	0.00268902	403943	HDL cholesterol || id:ieu-b-109	TRUE	reported	ieu-b-109	2	TRUE	174992
rs117230571	G	A	G	A	-0.0266417	-0.0172	0.076958	0.0744	FALSE	FALSE	FALSE	4ilNjd	0.0179	0.3371	PAD	TRUE	reported	13	41689067	2.2e-13	0.00363105	403943	HDL cholesterol || id:ieu-b-109	TRUE	reported	ieu-b-109	2	TRUE	174992
rs117291242	T	C	T	C	-0.0315912	-0.065	0.036567	0.0324	FALSE	FALSE	FALSE	4ilNjd	0.0289	0.02453	PAD	TRUE	reported	11	380315	4.5e-10	0.00506695	403943	HDL cholesterol || id:ieu-b-109	TRUE	reported	ieu-b-109	2	TRUE	174992
rs117762989	T	C	T	C	-0.0268923	0.0524	0.043022	0.036	FALSE	FALSE	FALSE	4ilNjd	0.0274	0.0555	PAD	TRUE	reported	11	62603644	9.3e-09	0.00468314	403943	HDL cholesterol || id:ieu-b-109	TRUE	reported	ieu-b-109	2	TRUE	174992
rs117847213	G	A	G	A	0.0295589	-0.0654	0.040812	0.0397	FALSE	FALSE	FALSE	4ilNjd	0.0699	0.3492	PAD	TRUE	reported	11	111421906	1.2e-09	0.0048659	403943	HDL cholesterol || id:ieu-b-109	TRUE	reported	ieu-b-109	2	TRUE	174992
rs12045101	T	C	T	C	-0.0145519	-0.0137	0.240857	0.3287	FALSE	FALSE	FALSE	4ilNjd	0.0105	0.1947	PAD	TRUE	reported	1	110267651	6.7e-11	0.00222909	403943	HDL cholesterol || id:ieu-b-109	TRUE	reported	ieu-b-109	2	TRUE	174992
rs12046972	C	T	C	T	-0.0148213	0.0073	0.564083	0.517	FALSE	FALSE	FALSE	4ilNjd	0.0095	0.4435	PAD	TRUE	reported	1	219673143	1e-14	0.00191599	403943	HDL cholesterol || id:ieu-b-109	TRUE	reported	ieu-b-109	2	TRUE	174992
rs12205778	A	G	A	G	0.0162321	-0.0135	0.258895	0.2359	FALSE	FALSE	FALSE	4ilNjd	0.0109	0.2178	PAD	TRUE	reported	6	42914749	8.6e-14	0.00217549	403943	HDL cholesterol || id:ieu-b-109	TRUE	reported	ieu-b-109	2	TRUE	174992
rs12229011	T	C	T	C	-0.0259933	0.0117	0.097467	0.0934	FALSE	FALSE	FALSE	4ilNjd	0.0166	0.4799	PAD	TRUE	reported	12	125083714	7.8e-16	0.00322614	403943	HDL cholesterol || id:ieu-b-109	TRUE	reported	ieu-b-109	2	TRUE	174992
rs1225053	C	T	C	T	-0.0150376	0.0342	0.264492	0.25	FALSE	FALSE	FALSE	4ilNjd	0.0109	0.001722	PAD	TRUE	reported	3	131642852	3.9e-12	0.00216684	403943	HDL cholesterol || id:ieu-b-109	TRUE	reported	ieu-b-109	2	TRUE	174992
rs1240820	A	G	A	G	0.0131835	-0.011	0.293164	0.3248	FALSE	FALSE	FALSE	4ilNjd	0.0097	0.2567	PAD	TRUE	reported	6	16825137	3.5e-10	0.00210043	403943	HDL cholesterol || id:ieu-b-109	TRUE	reported	ieu-b-109	2	TRUE	174992
rs12411732	A	G	A	G	-0.0305779	0.0047	0.145572	0.2066	FALSE	FALSE	FALSE	4ilNjd	0.012	0.693	PAD	TRUE	reported	10	113977211	6.8e-29	0.00274115	403943	HDL cholesterol || id:ieu-b-109	TRUE	reported	ieu-b-109	2	TRUE	174992
rs12462109	T	C	T	C	-0.0159539	0.0112	0.287067	0.2305	FALSE	FALSE	FALSE	4ilNjd	0.0231	0.6277	PAD	TRUE	reported	19	52343496	3.8e-14	0.00210812	403943	HDL cholesterol || id:ieu-b-109	TRUE	reported	ieu-b-109	2	TRUE	174992
rs12475332	G	T	G	T	0.012897	0.0126	0.261038	0.3221	FALSE	FALSE	FALSE	4ilNjd	0.0099	0.2022	PAD	TRUE	reported	2	227232047	2.5e-09	0.0021638	403943	HDL cholesterol || id:ieu-b-109	TRUE	reported	ieu-b-109	2	TRUE	174992
rs12575456	A	G	A	G	0.0445866	-0.0075	0.321829	0.3528	FALSE	FALSE	FALSE	4ilNjd	0.0094	0.4248	PAD	TRUE	reported	11	47326073	1.4e-106	0.00203342	403943	HDL cholesterol || id:ieu-b-109	TRUE	reported	ieu-b-109	2	TRUE	174992
rs12686780	T	C	T	C	-0.0161688	-0.0225	0.174998	0.1826	FALSE	FALSE	FALSE	4ilNjd	0.0118	0.05684	PAD	TRUE	reported	9	95382297	1.2e-10	0.00251034	403943	HDL cholesterol || id:ieu-b-109	TRUE	reported	ieu-b-109	2	TRUE	174992
rs1270076	G	A	G	A	0.014345	-0.0154	0.776823	0.796	FALSE	FALSE	FALSE	4ilNjd	0.0119	0.1968	PAD	TRUE	reported	15	83511271	3.5e-10	0.00228637	403943	HDL cholesterol || id:ieu-b-109	TRUE	reported	ieu-b-109	2	TRUE	174992
rs12705595	A	G	A	G	0.0110554	-0.0026	0.37337	0.3332	FALSE	FALSE	FALSE	4ilNjd	0.0101	0.7957	PAD	TRUE	reported	7	109103912	2.5e-08	0.00198306	403943	HDL cholesterol || id:ieu-b-109	TRUE	reported	ieu-b-109	2	TRUE	174992
rs12740374	T	G	T	G	0.0288629	-0.0619	0.221008	0.2249	FALSE	FALSE	FALSE	4ilNjd	0.0107	7.27e-09	PAD	TRUE	reported	1	109817590	2.2e-36	0.00229106	403943	HDL cholesterol || id:ieu-b-109	TRUE	reported	ieu-b-109	2	TRUE	174992
rs12740811	G	A	G	A	-0.0184297	0.0134	0.094047	0.0959	FALSE	FALSE	FALSE	4ilNjd	0.0159	0.3989	PAD	TRUE	reported	1	171416256	1.6e-08	0.00326047	403943	HDL cholesterol || id:ieu-b-109	TRUE	reported	ieu-b-109	2	TRUE	174992
rs12781812	T	G	T	G	0.0107203	-0.0188	0.400915	0.3593	FALSE	FALSE	FALSE	4ilNjd	0.0099	0.05876	PAD	TRUE	reported	10	101891222	3.4e-08	0.00194289	403943	HDL cholesterol || id:ieu-b-109	TRUE	reported	ieu-b-109	2	TRUE	174992
rs1281959	G	C	G	C	0.0146574	-0.0039	0.525716	0.5424	FALSE	TRUE	TRUE	4ilNjd	0.0093	0.6716	PAD	TRUE	reported	6	153457548	1.5e-14	0.00190666	403943	HDL cholesterol || id:ieu-b-109	TRUE	reported	ieu-b-109	2	FALSE	174992
rs12921195	A	C	A	C	-0.0166869	0.0371	0.139503	0.1333	FALSE	FALSE	FALSE	4ilNjd	0.0313	0.2352	PAD	TRUE	reported	16	4677604	3.2e-09	0.00281852	403943	HDL cholesterol || id:ieu-b-109	TRUE	reported	ieu-b-109	2	TRUE	174992
rs12926854	G	A	G	A	0.0122457	-0.0271	0.269909	0.2438	FALSE	FALSE	FALSE	4ilNjd	0.0124	0.02929	PAD	TRUE	reported	16	85951258	9.5e-09	0.00213341	403943	HDL cholesterol || id:ieu-b-109	TRUE	reported	ieu-b-109	2	TRUE	174992
rs12928099	A	C	A	C	0.0214263	-0.0109	0.29612	0.2738	FALSE	FALSE	FALSE	4ilNjd	0.0108	0.3105	PAD	TRUE	reported	16	15150505	3.7e-25	0.00206787	403943	HDL cholesterol || id:ieu-b-109	TRUE	reported	ieu-b-109	2	TRUE	174992
rs12986742	C	T	C	T	-0.0106002	0.0155	0.475905	0.4931	FALSE	FALSE	FALSE	4ilNjd	0.009	0.08541	PAD	TRUE	reported	2	58975143	3e-08	0.00191315	403943	HDL cholesterol || id:ieu-b-109	TRUE	reported	ieu-b-109	2	TRUE	174992
rs12998038	T	C	T	C	0.0131918	-0.0006	0.258702	0.2315	FALSE	FALSE	FALSE	4ilNjd	0.0118	0.9595	PAD	TRUE	reported	2	42602387	1.6e-09	0.0021847	403943	HDL cholesterol || id:ieu-b-109	TRUE	reported	ieu-b-109	2	TRUE	174992
rs13066793	G	A	G	A	0.0220769	0.0084	0.090115	0.0842	FALSE	FALSE	FALSE	4ilNjd	0.0163	0.6083	PAD	TRUE	reported	3	87037543	3.3e-11	0.00332887	403943	HDL cholesterol || id:ieu-b-109	TRUE	reported	ieu-b-109	2	TRUE	174992
rs13087167	C	G	C	G	0.0167458	-0.0108	0.632997	0.5767	FALSE	TRUE	TRUE	4ilNjd	0.0097	0.2651	PAD	TRUE	reported	3	185878140	2.9e-17	0.00198206	403943	HDL cholesterol || id:ieu-b-109	TRUE	reported	ieu-b-109	2	FALSE	174992
rs13097947	C	T	C	T	0.0159634	0.0031	0.649315	0.6564	FALSE	FALSE	FALSE	4ilNjd	0.0108	0.7733	PAD	TRUE	reported	3	15846011	3.8e-15	0.00203024	403943	HDL cholesterol || id:ieu-b-109	TRUE	reported	ieu-b-109	2	TRUE	174992
rs13107325	T	C	T	C	-0.080346	0.0666	0.074942	0.0774	FALSE	FALSE	FALSE	4ilNjd	0.0174	0.00013	PAD	TRUE	reported	4	103188709	7e-109	0.00362445	403943	HDL cholesterol || id:ieu-b-109	TRUE	reported	ieu-b-109	2	TRUE	174992
rs13111599	G	A	G	A	0.0127921	0.0066	0.737196	0.6759	FALSE	FALSE	FALSE	4ilNjd	0.0103	0.5233	PAD	TRUE	reported	4	83917037	3.5e-09	0.00216664	403943	HDL cholesterol || id:ieu-b-109	TRUE	reported	ieu-b-109	2	TRUE	174992
rs13137144	A	G	A	G	0.0164073	0.0082	0.461454	0.4565	FALSE	FALSE	FALSE	4ilNjd	0.0101	0.4164	PAD	TRUE	reported	4	967445	1.5e-17	0.00192431	403943	HDL cholesterol || id:ieu-b-109	TRUE	reported	ieu-b-109	2	TRUE	174992
rs13144151	G	A	G	A	0.0178695	-0.0536	0.850001	0.9405	FALSE	FALSE	FALSE	4ilNjd	0.0595	0.368	PAD	TRUE	reported	4	146403165	3.8e-11	0.00270341	403943	HDL cholesterol || id:ieu-b-109	TRUE	reported	ieu-b-109	2	TRUE	174992
rs13235365	T	C	T	C	0.0258181	-0.0103	0.273616	0.248	FALSE	FALSE	FALSE	4ilNjd	0.0109	0.3428	PAD	TRUE	reported	7	6456091	2.1e-33	0.00214379	403943	HDL cholesterol || id:ieu-b-109	TRUE	reported	ieu-b-109	2	TRUE	174992
rs13269725	G	A	G	A	-0.0259912	0.0194	0.078342	0.0701	FALSE	FALSE	FALSE	4ilNjd	0.018	0.282	PAD	TRUE	reported	8	72459889	1.9e-13	0.00353253	403943	HDL cholesterol || id:ieu-b-109	TRUE	reported	ieu-b-109	2	TRUE	174992
rs133015	G	C	G	C	0.0205993	-0.0087	0.440063	0.4442	FALSE	TRUE	TRUE	4ilNjd	0.0089	0.3311	PAD	TRUE	reported	22	38572526	1.2e-26	0.00192854	403943	HDL cholesterol || id:ieu-b-109	TRUE	reported	ieu-b-109	2	FALSE	174992
rs13379043	C	T	C	T	0.0198764	0.0044	0.28042	0.3594	FALSE	FALSE	FALSE	4ilNjd	0.01	0.6583	PAD	TRUE	reported	14	74250126	4.7e-20	0.00216717	403943	HDL cholesterol || id:ieu-b-109	TRUE	reported	ieu-b-109	2	TRUE	174992
rs13389219	T	C	T	C	0.0277324	-0.0292	0.392619	0.4383	FALSE	FALSE	FALSE	4ilNjd	0.0092	0.001553	PAD	TRUE	reported	2	165528876	4.5e-46	0.00194608	403943	HDL cholesterol || id:ieu-b-109	TRUE	reported	ieu-b-109	2	TRUE	174992
rs13402475	G	C	G	C	-0.0249227	0.0433	0.815115	0.8455	FALSE	TRUE	FALSE	4ilNjd	0.0304	0.1536	PAD	TRUE	reported	2	3639909	1.9e-23	0.00249807	403943	HDL cholesterol || id:ieu-b-109	TRUE	reported	ieu-b-109	2	TRUE	174992
rs1349852	C	A	C	A	0.0112127	0.0078	0.475293	0.4984	FALSE	FALSE	FALSE	4ilNjd	0.009	0.3827	PAD	TRUE	reported	4	69533217	5.8e-09	0.00192565	403943	HDL cholesterol || id:ieu-b-109	TRUE	reported	ieu-b-109	2	TRUE	174992
rs138354839	A	C	A	C	-0.060325	0.0065	0.015099	0.0126	FALSE	FALSE	FALSE	4ilNjd	0.0519	0.9003	PAD	TRUE	reported	5	180416174	7.4e-13	0.00841064	403943	HDL cholesterol || id:ieu-b-109	TRUE	reported	ieu-b-109	2	TRUE	174992
rs1383732	G	A	G	A	-0.0152024	-0.0112	0.149969	0.1378	FALSE	FALSE	FALSE	4ilNjd	0.016	0.4858	PAD	TRUE	reported	4	103953389	1.4e-08	0.00267698	403943	HDL cholesterol || id:ieu-b-109	TRUE	reported	ieu-b-109	2	TRUE	174992
rs1395221	T	G	T	G	-0.0111888	0.0001	0.397646	0.3728	FALSE	FALSE	FALSE	4ilNjd	0.0098	0.995	PAD	TRUE	reported	4	24626903	1e-08	0.00195359	403943	HDL cholesterol || id:ieu-b-109	TRUE	reported	ieu-b-109	2	TRUE	174992
rs140064750	C	T	C	T	-0.0440664	0.0123	0.024546	0.0166	FALSE	FALSE	FALSE	4ilNjd	0.0444	0.7823	PAD	TRUE	reported	8	19906156	3.7e-12	0.00634192	403943	HDL cholesterol || id:ieu-b-109	TRUE	reported	ieu-b-109	2	TRUE	174992
rs140164052	A	G	A	G	-0.0417453	0.039	0.031786	0.0258	FALSE	FALSE	FALSE	4ilNjd	0.0321	0.2246	PAD	TRUE	reported	16	57542242	1.2e-14	0.00540785	403943	HDL cholesterol || id:ieu-b-109	TRUE	reported	ieu-b-109	2	TRUE	174992
rs140584594	G	A	G	A	0.031071	0.0024	0.729761	0.4516	FALSE	FALSE	FALSE	4ilNjd	0.0221	0.9149	PAD	TRUE	reported	1	110232983	3.1e-48	0.00212905	403943	HDL cholesterol || id:ieu-b-109	TRUE	reported	ieu-b-109	2	TRUE	174992
rs141062196	A	G	A	G	-0.0188553	0.0176	0.194436	0.1847	FALSE	FALSE	FALSE	4ilNjd	0.012	0.1442	PAD	TRUE	reported	17	495327	5.2e-15	0.00241089	403943	HDL cholesterol || id:ieu-b-109	TRUE	reported	ieu-b-109	2	TRUE	174992
rs1411432	C	A	C	A	-0.0139757	0.0175	0.186415	0.1794	FALSE	FALSE	FALSE	4ilNjd	0.0121	0.1458	PAD	TRUE	reported	9	16728532	1.3e-08	0.00245569	403943	HDL cholesterol || id:ieu-b-109	TRUE	reported	ieu-b-109	2	TRUE	174992
rs1412234	C	T	C	T	-0.011989	0.0118	0.327133	0.2962	FALSE	FALSE	FALSE	4ilNjd	0.01	0.2411	PAD	TRUE	reported	9	28410683	3.9e-09	0.00203583	403943	HDL cholesterol || id:ieu-b-109	TRUE	reported	ieu-b-109	2	TRUE	174992
rs141440048	T	C	T	C	0.0436872	-0.0174	0.017665	0.0132	FALSE	FALSE	FALSE	4ilNjd	0.0536	0.7449	PAD	TRUE	reported	1	182328198	7.8e-09	0.00756751	403943	HDL cholesterol || id:ieu-b-109	TRUE	reported	ieu-b-109	2	TRUE	174992
rs141469619	G	A	G	A	-0.203479	0.047	0.009879	0.0087	FALSE	FALSE	FALSE	4ilNjd	0.0677	0.4871	PAD	TRUE	reported	11	116714293	8.7e-89	0.0101857	403943	HDL cholesterol || id:ieu-b-109	TRUE	reported	ieu-b-109	2	TRUE	174992
rs142288236	T	C	T	C	-0.0776969	0.0392	0.01469	0.0141	FALSE	FALSE	FALSE	4ilNjd	0.0476	0.4105	PAD	TRUE	reported	8	19845612	1.6e-22	0.00795635	403943	HDL cholesterol || id:ieu-b-109	TRUE	reported	ieu-b-109	2	TRUE	174992
rs1431659	G	A	G	A	0.0127918	0.0091	0.728463	0.7423	FALSE	FALSE	FALSE	4ilNjd	0.0121	0.4518	PAD	TRUE	reported	8	73439070	2.3e-09	0.00214104	403943	HDL cholesterol || id:ieu-b-109	TRUE	reported	ieu-b-109	2	TRUE	174992
rs144033177	C	A	C	A	-0.05557	0.0414	0.015822	0.0136	FALSE	FALSE	FALSE	4ilNjd	0.0442	0.3496	PAD	TRUE	reported	20	571467	1.4e-12	0.0078389	403943	HDL cholesterol || id:ieu-b-109	TRUE	reported	ieu-b-109	2	TRUE	174992
rs144311893	T	C	T	C	0.0809615	-0.0028	0.022086	0.0214	FALSE	FALSE	FALSE	4ilNjd	0.035	0.9372	PAD	TRUE	reported	19	45423944	1.1e-33	0.0066916	403943	HDL cholesterol || id:ieu-b-109	TRUE	reported	ieu-b-109	2	TRUE	174992
rs1446585	G	A	G	A	0.0167827	0.0196	0.244295	0.792	FALSE	FALSE	FALSE	4ilNjd	0.0267	0.4627	PAD	TRUE	reported	2	136407479	1.1e-14	0.00217146	403943	HDL cholesterol || id:ieu-b-109	TRUE	reported	ieu-b-109	2	TRUE	174992
rs145947882	C	A	C	A	-0.164935	0.0428	0.026042	0.0271	FALSE	FALSE	FALSE	4ilNjd	0.0335	0.2014	PAD	TRUE	reported	17	41809207	4.7e-161	0.00609907	403943	HDL cholesterol || id:ieu-b-109	TRUE	reported	ieu-b-109	2	TRUE	174992
rs1471251	T	A	T	A	-0.0193662	0.0192	0.398159	0.4017	FALSE	TRUE	FALSE	4ilNjd	0.0092	0.03746	PAD	TRUE	reported	4	87976359	3.6e-23	0.00195327	403943	HDL cholesterol || id:ieu-b-109	TRUE	reported	ieu-b-109	2	TRUE	174992
rs147460434	A	AAAAAT	A	AAAAAT	-0.0150577	0.0017	0.817739	0.7638	FALSE	FALSE	FALSE	4ilNjd	0.0114	0.8847	PAD	TRUE	reported	15	43130406	1.2e-09	0.00247598	403943	HDL cholesterol || id:ieu-b-109	TRUE	reported	ieu-b-109	2	TRUE	174992
rs147627829	A	G	A	G	-0.0535763	0.0227	0.043706	0.0321	FALSE	FALSE	FALSE	4ilNjd	0.0299	0.4485	PAD	TRUE	reported	6	34335088	2.5e-30	0.00468184	403943	HDL cholesterol || id:ieu-b-109	TRUE	reported	ieu-b-109	2	TRUE	174992
rs147772065	C	G	C	G	0.0288034	-0.0145	0.034794	0.0306	FALSE	TRUE	FALSE	4ilNjd	0.0295	0.6237	PAD	TRUE	reported	9	107732530	4.1e-08	0.0052496	403943	HDL cholesterol || id:ieu-b-109	TRUE	reported	ieu-b-109	2	TRUE	174992
rs150224153	T	C	T	C	-0.0934689	0.0135	0.029665	0.0231	FALSE	FALSE	FALSE	4ilNjd	0.0348	0.6986	PAD	TRUE	reported	20	43008981	3.1e-59	0.00575879	403943	HDL cholesterol || id:ieu-b-109	TRUE	reported	ieu-b-109	2	TRUE	174992
rs150237291	C	T	C	T	0.0453058	-0.0146	0.021799	0.0188	FALSE	FALSE	FALSE	4ilNjd	0.0399	0.715	PAD	TRUE	reported	18	46781014	5.1e-12	0.00656295	403943	HDL cholesterol || id:ieu-b-109	TRUE	reported	ieu-b-109	2	TRUE	174992
rs150844304	C	A	C	A	-0.090543	0.0002	0.025907	0.0267	FALSE	FALSE	FALSE	4ilNjd	0.0303	0.9935	PAD	TRUE	reported	15	43726625	1.4e-51	0.00599215	403943	HDL cholesterol || id:ieu-b-109	TRUE	reported	ieu-b-109	2	TRUE	174992
rs150861794	T	C	T	C	-0.0446978	-0.0094	0.018301	0.0271	FALSE	FALSE	FALSE	4ilNjd	0.0321	0.7707	PAD	TRUE	reported	13	109003805	4e-09	0.00759758	403943	HDL cholesterol || id:ieu-b-109	TRUE	reported	ieu-b-109	2	TRUE	174992
rs1534696	A	C	A	C	0.0166573	-0.0252	0.540992	0.5582	FALSE	FALSE	FALSE	4ilNjd	0.0105	0.01634	PAD	TRUE	reported	7	26397239	2.9e-18	0.0019113	403943	HDL cholesterol || id:ieu-b-109	TRUE	reported	ieu-b-109	2	TRUE	174992
rs16928809	A	G	A	G	-0.0262633	-0.0223	0.093089	0.0956	FALSE	FALSE	FALSE	4ilNjd	0.0177	0.2066	PAD	TRUE	reported	11	2936952	1.7e-15	0.00329991	403943	HDL cholesterol || id:ieu-b-109	TRUE	reported	ieu-b-109	2	TRUE	174992
rs17124112	A	C	A	C	-0.020798	-0.0228	0.07993	0.0717	FALSE	FALSE	FALSE	4ilNjd	0.0211	0.2791	PAD	TRUE	reported	14	88605509	3.8e-09	0.00352939	403943	HDL cholesterol || id:ieu-b-109	TRUE	reported	ieu-b-109	2	TRUE	174992
rs17138358	C	G	C	G	-0.0272272	0.014	0.398392	0.4305	FALSE	TRUE	TRUE	4ilNjd	0.0092	0.1274	PAD	TRUE	reported	7	17920253	2.2e-44	0.00194811	403943	HDL cholesterol || id:ieu-b-109	TRUE	reported	ieu-b-109	2	FALSE	174992
rs17309930	A	C	A	C	-0.0218885	0.0369	0.205132	0.1865	FALSE	FALSE	FALSE	4ilNjd	0.0115	0.001338	PAD	TRUE	reported	11	27748493	1.5e-20	0.00235533	403943	HDL cholesterol || id:ieu-b-109	TRUE	reported	ieu-b-109	2	TRUE	174992
rs17326656	T	G	T	G	-0.0223923	-0.0034	0.238666	0.2253	FALSE	FALSE	FALSE	4ilNjd	0.0111	0.7618	PAD	TRUE	reported	2	48962291	1.5e-23	0.00223885	403943	HDL cholesterol || id:ieu-b-109	TRUE	reported	ieu-b-109	2	TRUE	174992
rs174566	G	A	G	A	-0.0562241	-0.0456	0.350061	0.3374	FALSE	FALSE	FALSE	4ilNjd	0.0095	1.72e-06	PAD	TRUE	reported	11	61592362	1.2e-174	0.00199551	403943	HDL cholesterol || id:ieu-b-109	TRUE	reported	ieu-b-109	2	TRUE	174992
rs1760940	C	A	C	A	0.0121791	-0.0139	0.24702	0.2307	FALSE	FALSE	FALSE	4ilNjd	0.0105	0.1853	PAD	TRUE	reported	14	20938251	3.9e-08	0.0022157	403943	HDL cholesterol || id:ieu-b-109	TRUE	reported	ieu-b-109	2	TRUE	174992
rs17713879	A	G	A	G	0.0138956	-0.0052	0.364695	0.3308	FALSE	FALSE	FALSE	4ilNjd	0.0096	0.5929	PAD	TRUE	reported	2	254215	2e-12	0.00197564	403943	HDL cholesterol || id:ieu-b-109	TRUE	reported	ieu-b-109	2	TRUE	174992
rs1771582	G	T	G	T	0.0129458	0.008	0.557402	0.5841	FALSE	FALSE	FALSE	4ilNjd	0.0094	0.3952	PAD	TRUE	reported	1	161614490	6e-11	0.00197832	403943	HDL cholesterol || id:ieu-b-109	TRUE	reported	ieu-b-109	2	TRUE	174992
rs183906992	C	T	C	T	0.0294539	-0.0133	0.04275	0.0418	FALSE	FALSE	FALSE	4ilNjd	0.0272	0.6257	PAD	TRUE	reported	7	95011948	5.5e-10	0.00474735	403943	HDL cholesterol || id:ieu-b-109	TRUE	reported	ieu-b-109	2	TRUE	174992
rs185073199	A	T	A	T	0.0637585	-0.0554	0.010267	0.0072	FALSE	TRUE	FALSE	4ilNjd	0.0734	0.4509	PAD	TRUE	reported	1	145536716	2.4e-10	0.0100718	403943	HDL cholesterol || id:ieu-b-109	TRUE	reported	ieu-b-109	2	TRUE	174992
rs1862205	A	G	A	G	0.0113186	-0.0148	0.404725	0.4552	FALSE	FALSE	FALSE	4ilNjd	0.0096	0.1221	PAD	TRUE	reported	5	108656635	5.8e-09	0.00194381	403943	HDL cholesterol || id:ieu-b-109	TRUE	reported	ieu-b-109	2	TRUE	174992
rs188502504	C	T	C	T	-0.0316669	0.1033	0.03643	0.0275	FALSE	FALSE	FALSE	4ilNjd	0.033	0.001759	PAD	TRUE	reported	5	131121165	5.6e-10	0.00510538	403943	HDL cholesterol || id:ieu-b-109	TRUE	reported	ieu-b-109	2	TRUE	174992
rs1955512	A	G	A	G	0.0109986	-0.0141	0.575802	0.5749	FALSE	FALSE	FALSE	4ilNjd	0.0105	0.1779	PAD	TRUE	reported	14	33175822	2.4e-08	0.00197003	403943	HDL cholesterol || id:ieu-b-109	TRUE	reported	ieu-b-109	2	TRUE	174992
rs1970811	C	T	C	T	-0.0116112	0.006	0.457743	0.4873	FALSE	FALSE	FALSE	4ilNjd	0.0092	0.5117	PAD	TRUE	reported	10	126696496	1.4e-09	0.00191759	403943	HDL cholesterol || id:ieu-b-109	TRUE	reported	ieu-b-109	2	TRUE	174992
rs201441	G	T	G	T	-0.0109672	-0.0031	0.580679	0.6019	FALSE	FALSE	FALSE	4ilNjd	0.0097	0.7466	PAD	TRUE	reported	7	101737327	1.4e-08	0.0019342	403943	HDL cholesterol || id:ieu-b-109	TRUE	reported	ieu-b-109	2	TRUE	174992
rs2066714	C	T	C	T	0.0465396	-0.0049	0.128622	0.2455	FALSE	FALSE	FALSE	4ilNjd	0.0119	0.6771	PAD	TRUE	reported	9	107586753	3.4e-60	0.00284369	403943	HDL cholesterol || id:ieu-b-109	TRUE	reported	ieu-b-109	2	TRUE	174992
rs2068888	A	G	A	G	0.0191803	-0.0131	0.450441	0.4304	FALSE	FALSE	FALSE	4ilNjd	0.009	0.147	PAD	TRUE	reported	10	94839642	1.3e-23	0.0019152	403943	HDL cholesterol || id:ieu-b-109	TRUE	reported	ieu-b-109	2	TRUE	174992
rs2098368	T	C	T	C	-0.0116029	-0.0025	0.54591	0.4972	FALSE	FALSE	FALSE	4ilNjd	0.0095	0.7936	PAD	TRUE	reported	7	36269284	1.8e-09	0.00192757	403943	HDL cholesterol || id:ieu-b-109	TRUE	reported	ieu-b-109	2	TRUE	174992
rs2098918	T	C	T	C	0.0118698	-0.0004	0.45513	0.4366	FALSE	FALSE	FALSE	4ilNjd	0.0093	0.9673	PAD	TRUE	reported	4	37151533	5.8e-10	0.00191595	403943	HDL cholesterol || id:ieu-b-109	TRUE	reported	ieu-b-109	2	TRUE	174992
rs2111216	G	A	G	A	0.0213297	0.0127	0.593934	0.6359	FALSE	FALSE	FALSE	4ilNjd	0.0097	0.191	PAD	TRUE	reported	12	110010151	5e-28	0.00194338	403943	HDL cholesterol || id:ieu-b-109	TRUE	reported	ieu-b-109	2	TRUE	174992
rs2155220	T	C	T	C	-0.0105204	-0.0052	0.437951	0.4178	FALSE	FALSE	FALSE	4ilNjd	0.009	0.5645	PAD	TRUE	reported	11	76266172	3.8e-08	0.00191315	403943	HDL cholesterol || id:ieu-b-109	TRUE	reported	ieu-b-109	2	TRUE	174992
rs2159607	T	G	T	G	-0.0239454	0.0081	0.810874	0.8091	FALSE	FALSE	FALSE	4ilNjd	0.0117	0.4894	PAD	TRUE	reported	3	52501451	7.2e-23	0.00243213	403943	HDL cholesterol || id:ieu-b-109	TRUE	reported	ieu-b-109	2	TRUE	174992
rs2196808	C	T	C	T	0.0128638	-0.0045	0.731961	0.7359	FALSE	FALSE	FALSE	4ilNjd	0.0105	0.6676	PAD	TRUE	reported	2	111839021	2.5e-09	0.00215716	403943	HDL cholesterol || id:ieu-b-109	TRUE	reported	ieu-b-109	2	TRUE	174992
rs2236464	C	T	C	T	-0.0155836	-0.0014	0.212102	0.2234	FALSE	FALSE	FALSE	4ilNjd	0.0111	0.9015	PAD	TRUE	reported	21	46898174	3.7e-11	0.00235595	403943	HDL cholesterol || id:ieu-b-109	TRUE	reported	ieu-b-109	2	TRUE	174992
rs2237035	T	G	T	G	0.0139172	-0.0115	0.385886	0.3483	FALSE	FALSE	FALSE	4ilNjd	0.0102	0.2554	PAD	TRUE	reported	4	55526251	1.2e-12	0.00195824	403943	HDL cholesterol || id:ieu-b-109	TRUE	reported	ieu-b-109	2	TRUE	174992
rs2247355	T	C	T	C	0.0206138	-0.0071	0.182679	0.1777	FALSE	FALSE	FALSE	4ilNjd	0.0122	0.5615	PAD	TRUE	reported	8	103876780	5.1e-17	0.00245873	403943	HDL cholesterol || id:ieu-b-109	TRUE	reported	ieu-b-109	2	TRUE	174992
rs2256609	G	A	G	A	-0.0328881	-0.0068	0.189238	0.1896	FALSE	FALSE	FALSE	4ilNjd	0.0121	0.5736	PAD	TRUE	reported	22	21925017	2.2e-41	0.00244058	403943	HDL cholesterol || id:ieu-b-109	TRUE	reported	ieu-b-109	2	TRUE	174992
rs2268840	C	T	C	T	0.0173197	0.01	0.22846	0.2156	FALSE	FALSE	FALSE	4ilNjd	0.0112	0.3725	PAD	TRUE	reported	3	185931174	2.2e-14	0.00226775	403943	HDL cholesterol || id:ieu-b-109	TRUE	reported	ieu-b-109	2	TRUE	174992
rs2271308	C	T	C	T	0.0278808	-0.0269	0.733051	0.6537	FALSE	FALSE	FALSE	4ilNjd	0.0096	0.005169	PAD	TRUE	reported	17	37817482	3e-38	0.002156	403943	HDL cholesterol || id:ieu-b-109	TRUE	reported	ieu-b-109	2	TRUE	174992
rs2281718	T	A	T	A	0.0596431	-0.0076	0.612575	0.5608	FALSE	TRUE	TRUE	4ilNjd	0.0095	0.4258	PAD	TRUE	reported	1	230297778	1e-200	0.00195409	403943	HDL cholesterol || id:ieu-b-109	TRUE	reported	ieu-b-109	2	FALSE	174992
rs2290866	T	C	T	C	-0.0119226	-0.003	0.253153	0.2411	FALSE	FALSE	FALSE	4ilNjd	0.0107	0.7813	PAD	TRUE	reported	8	105907833	4.6e-08	0.00218189	403943	HDL cholesterol || id:ieu-b-109	TRUE	reported	ieu-b-109	2	TRUE	174992
rs2297409	A	G	A	G	-0.0333565	-0.0054	0.194635	0.2082	FALSE	FALSE	FALSE	4ilNjd	0.011	0.6204	PAD	TRUE	reported	9	107576246	1e-43	0.00240571	403943	HDL cholesterol || id:ieu-b-109	TRUE	reported	ieu-b-109	2	TRUE	174992
rs2298214	A	C	A	C	-0.01241	0.0192	0.577365	0.533	FALSE	FALSE	FALSE	4ilNjd	0.0098	0.05127	PAD	TRUE	reported	1	935222	1.6e-10	0.00194099	403943	HDL cholesterol || id:ieu-b-109	TRUE	reported	ieu-b-109	2	TRUE	174992
rs2298624	T	C	T	C	0.0300361	-0.0207	0.132532	0.1317	FALSE	FALSE	FALSE	4ilNjd	0.0137	0.1296	PAD	TRUE	reported	18	47429022	1.1e-26	0.00280916	403943	HDL cholesterol || id:ieu-b-109	TRUE	reported	ieu-b-109	2	TRUE	174992
rs2298632	T	C	T	C	0.0144252	0.0113	0.498073	0.4603	FALSE	FALSE	FALSE	4ilNjd	0.0093	0.2243	PAD	TRUE	reported	1	23710475	9.7e-14	0.00193744	403943	HDL cholesterol || id:ieu-b-109	TRUE	reported	ieu-b-109	2	TRUE	174992
rs2302263	T	C	T	C	-0.0364373	0.0121	0.088695	0.1509	FALSE	FALSE	FALSE	4ilNjd	0.0136	0.3749	PAD	TRUE	reported	11	64021821	1.6e-27	0.00335268	403943	HDL cholesterol || id:ieu-b-109	TRUE	reported	ieu-b-109	2	TRUE	174992
rs2307111	C	T	C	T	0.0190053	-0.0152	0.394924	0.4426	FALSE	FALSE	FALSE	4ilNjd	0.0095	0.1081	PAD	TRUE	reported	5	75003678	2.1e-22	0.0019521	403943	HDL cholesterol || id:ieu-b-109	TRUE	reported	ieu-b-109	2	TRUE	174992
rs2339234	A	G	A	G	-0.0118996	0.0296	0.683004	0.6912	FALSE	FALSE	FALSE	4ilNjd	0.0103	0.004206	PAD	TRUE	reported	5	170612546	7.3e-09	0.00205717	403943	HDL cholesterol || id:ieu-b-109	TRUE	reported	ieu-b-109	2	TRUE	174992
rs235314	T	C	T	C	-0.0177425	0.0067	0.532212	0.5028	FALSE	FALSE	FALSE	4ilNjd	0.0093	0.4704	PAD	TRUE	reported	21	46271452	2.4e-20	0.00191993	403943	HDL cholesterol || id:ieu-b-109	TRUE	reported	ieu-b-109	2	TRUE	174992
rs2362541	G	T	G	T	-0.0108666	-0.0016	0.507519	0.5108	FALSE	FALSE	FALSE	4ilNjd	0.0091	0.8617	PAD	TRUE	reported	2	30478453	1.1e-08	0.00190325	403943	HDL cholesterol || id:ieu-b-109	TRUE	reported	ieu-b-109	2	TRUE	174992
rs2364723	C	G	C	G	0.0120956	-0.013	0.319156	0.3016	FALSE	TRUE	FALSE	4ilNjd	0.01	0.1921	PAD	TRUE	reported	2	178126546	3.4e-09	0.00204641	403943	HDL cholesterol || id:ieu-b-109	TRUE	reported	ieu-b-109	2	TRUE	174992
rs2417125	G	A	G	A	-0.0131524	0.0106	0.284014	0.3518	FALSE	FALSE	FALSE	4ilNjd	0.0102	0.2943	PAD	TRUE	reported	9	131562232	5.2e-10	0.00211658	403943	HDL cholesterol || id:ieu-b-109	TRUE	reported	ieu-b-109	2	TRUE	174992
rs2435307	T	C	T	C	0.0162767	-0.017	0.48634	0.4675	FALSE	FALSE	FALSE	4ilNjd	0.009	0.05825	PAD	TRUE	reported	18	21127910	1.5e-17	0.00190927	403943	HDL cholesterol || id:ieu-b-109	TRUE	reported	ieu-b-109	2	TRUE	174992
rs2498786	G	C	G	C	-0.0254741	0.0077	0.615979	0.5586	FALSE	TRUE	TRUE	4ilNjd	0.0094	0.4113	PAD	TRUE	reported	14	105262368	2.6e-38	0.00196826	403943	HDL cholesterol || id:ieu-b-109	TRUE	reported	ieu-b-109	2	FALSE	174992
rs2516331	A	C	A	C	0.0126835	-0.0026	0.375524	0.3554	FALSE	FALSE	FALSE	4ilNjd	0.0097	0.7855	PAD	TRUE	reported	1	212416989	1.1e-10	0.00196658	403943	HDL cholesterol || id:ieu-b-109	TRUE	reported	ieu-b-109	2	TRUE	174992
rs2520096	G	A	G	A	0.0147205	0.0203	0.270192	0.3219	FALSE	FALSE	FALSE	4ilNjd	0.0098	0.03794	PAD	TRUE	reported	9	136919416	7.7e-12	0.00215114	403943	HDL cholesterol || id:ieu-b-109	TRUE	reported	ieu-b-109	2	TRUE	174992
rs254562	G	A	G	A	-0.0114752	0.0105	0.409277	0.3776	FALSE	FALSE	FALSE	4ilNjd	0.0096	0.27	PAD	TRUE	reported	5	134441457	3.4e-09	0.00194192	403943	HDL cholesterol || id:ieu-b-109	TRUE	reported	ieu-b-109	2	TRUE	174992
rs2586116	G	C	G	C	-0.0162577	0.03	0.259435	0.2338	FALSE	TRUE	FALSE	4ilNjd	0.0121	0.01341	PAD	TRUE	reported	17	38505824	7.1e-14	0.00217179	403943	HDL cholesterol || id:ieu-b-109	TRUE	reported	ieu-b-109	2	TRUE	174992
rs2642438	G	A	G	A	0.0276562	0.0138	0.702698	0.7242	FALSE	FALSE	FALSE	4ilNjd	0.0104	0.1823	PAD	TRUE	reported	1	220970028	2.1e-40	0.00207854	403943	HDL cholesterol || id:ieu-b-109	TRUE	reported	ieu-b-109	2	TRUE	174992
rs2645979	A	G	A	G	0.0114281	0.0012	0.357369	0.3353	FALSE	FALSE	FALSE	4ilNjd	0.0097	0.9007	PAD	TRUE	reported	12	84017043	8.7e-09	0.00198606	403943	HDL cholesterol || id:ieu-b-109	TRUE	reported	ieu-b-109	2	TRUE	174992
rs267738	G	T	G	T	0.0214529	0.0222	0.219354	0.1947	FALSE	FALSE	FALSE	4ilNjd	0.0119	0.06278	PAD	TRUE	reported	1	150940625	9.9e-21	0.00229757	403943	HDL cholesterol || id:ieu-b-109	TRUE	reported	ieu-b-109	2	TRUE	174992
rs2723065	G	A	G	A	0.0149623	-0.0254	0.376773	0.388	FALSE	FALSE	FALSE	4ilNjd	0.0103	0.01354	PAD	TRUE	reported	2	65279414	2.4e-14	0.00196239	403943	HDL cholesterol || id:ieu-b-109	TRUE	reported	ieu-b-109	2	TRUE	174992
rs2726111	G	A	G	A	-0.0148127	0.0097	0.667447	0.6468	FALSE	FALSE	FALSE	4ilNjd	0.0098	0.3239	PAD	TRUE	reported	7	36179061	2.6e-13	0.00202533	403943	HDL cholesterol || id:ieu-b-109	TRUE	reported	ieu-b-109	2	TRUE	174992
rs2740488	C	A	C	A	-0.0686515	0.0045	0.265328	0.2705	FALSE	FALSE	FALSE	4ilNjd	0.0112	0.6888	PAD	TRUE	reported	9	107661742	1e-200	0.00216181	403943	HDL cholesterol || id:ieu-b-109	TRUE	reported	ieu-b-109	2	TRUE	174992
rs2750411	G	T	G	T	-0.0108405	0.0011	0.4919	0.4666	FALSE	FALSE	FALSE	4ilNjd	0.0092	0.9019	PAD	TRUE	reported	6	139226630	1.4e-08	0.0019091	403943	HDL cholesterol || id:ieu-b-109	TRUE	reported	ieu-b-109	2	TRUE	174992
rs2792751	C	T	C	T	-0.0360998	0.0235	0.725031	0.7231	FALSE	FALSE	FALSE	4ilNjd	0.0104	0.02406	PAD	TRUE	reported	10	113940329	3.2e-64	0.0021336	403943	HDL cholesterol || id:ieu-b-109	TRUE	reported	ieu-b-109	2	TRUE	174992
rs2800710	C	T	C	T	-0.0202674	0.0105	0.51821	0.5333	FALSE	FALSE	FALSE	4ilNjd	0.0089	0.2357	PAD	TRUE	reported	6	127452581	1.8e-26	0.00190382	403943	HDL cholesterol || id:ieu-b-109	TRUE	reported	ieu-b-109	2	TRUE	174992
rs2804894	A	G	A	G	0.0173063	-0.0056	0.734831	0.6507	FALSE	FALSE	FALSE	4ilNjd	0.0107	0.6036	PAD	TRUE	reported	10	33647091	2.3e-15	0.0021841	403943	HDL cholesterol || id:ieu-b-109	TRUE	reported	ieu-b-109	2	TRUE	174992
rs2814982	T	C	T	C	-0.0275938	0.0349	0.102216	0.1616	FALSE	FALSE	FALSE	4ilNjd	0.0129	0.006632	PAD	TRUE	reported	6	34546560	1.6e-18	0.00314209	403943	HDL cholesterol || id:ieu-b-109	TRUE	reported	ieu-b-109	2	TRUE	174992
rs28362901	A	C	A	C	-0.0238891	-0.0176	0.088332	0.1036	FALSE	FALSE	FALSE	4ilNjd	0.0162	0.2786	PAD	TRUE	reported	15	74712937	1.2e-12	0.00336295	403943	HDL cholesterol || id:ieu-b-109	TRUE	reported	ieu-b-109	2	TRUE	174992
rs28510484	C	G	C	G	-0.0154472	0.0079	0.170462	0.1461	FALSE	TRUE	FALSE	4ilNjd	0.0143	0.5808	PAD	TRUE	reported	15	31637569	1.2e-09	0.00253932	403943	HDL cholesterol || id:ieu-b-109	TRUE	reported	ieu-b-109	2	TRUE	174992
rs286965	C	T	C	T	-0.0134141	0.0008	0.632135	0.6347	FALSE	FALSE	FALSE	4ilNjd	0.0092	0.9275	PAD	TRUE	reported	5	153360230	1.1e-11	0.00197553	403943	HDL cholesterol || id:ieu-b-109	TRUE	reported	ieu-b-109	2	TRUE	174992
rs2910949	G	T	G	T	0.0133996	-0.0072	0.354888	0.3746	FALSE	FALSE	FALSE	4ilNjd	0.0105	0.4922	PAD	TRUE	reported	5	39522481	2e-11	0.00199892	403943	HDL cholesterol || id:ieu-b-109	TRUE	reported	ieu-b-109	2	TRUE	174992
rs2925979	C	T	C	T	0.037299	0.0004	0.699999	0.7038	FALSE	FALSE	FALSE	4ilNjd	0.0097	0.9632	PAD	TRUE	reported	16	81534790	1.6e-73	0.00205659	403943	HDL cholesterol || id:ieu-b-109	TRUE	reported	ieu-b-109	2	TRUE	174992
rs2943645	T	C	T	C	-0.0434706	0.0381	0.646663	0.6482	FALSE	FALSE	FALSE	4ilNjd	0.0093	4.13e-05	PAD	TRUE	reported	2	227099180	5.9e-106	0.00198833	403943	HDL cholesterol || id:ieu-b-109	TRUE	reported	ieu-b-109	2	TRUE	174992
rs2963468	G	A	G	A	-0.0196653	0.0059	0.235297	0.2811	FALSE	FALSE	FALSE	4ilNjd	0.0102	0.5615	PAD	TRUE	reported	5	158003020	3.6e-18	0.00226256	403943	HDL cholesterol || id:ieu-b-109	TRUE	reported	ieu-b-109	2	TRUE	174992
rs3027167	T	C	T	C	-0.0124258	0.0097	0.682038	0.6956	FALSE	FALSE	FALSE	4ilNjd	0.0106	0.3612	PAD	TRUE	reported	17	8059117	1.4e-09	0.00205083	403943	HDL cholesterol || id:ieu-b-109	TRUE	reported	ieu-b-109	2	TRUE	174992
rs308	G	T	G	T	0.12651	-0.0457	0.020639	0.0211	FALSE	FALSE	FALSE	4ilNjd	0.0356	0.1995	PAD	TRUE	reported	8	19817476	1.1e-79	0.00669305	403943	HDL cholesterol || id:ieu-b-109	TRUE	reported	ieu-b-109	2	TRUE	174992
rs3184504	C	T	C	T	0.0265387	-0.0491	0.517322	0.5431	FALSE	FALSE	FALSE	4ilNjd	0.0095	2.32e-07	PAD	TRUE	reported	12	111884608	3.9e-44	0.00190452	403943	HDL cholesterol || id:ieu-b-109	TRUE	reported	ieu-b-109	2	TRUE	174992
rs32578	A	G	A	G	0.0133235	-0.0006	0.309015	0.3742	FALSE	FALSE	FALSE	4ilNjd	0.0094	0.9516	PAD	TRUE	reported	5	149211868	1.1e-10	0.00206513	403943	HDL cholesterol || id:ieu-b-109	TRUE	reported	ieu-b-109	2	TRUE	174992
rs330089	C	T	C	T	0.0204692	-0.0034	0.098081	0.0943	FALSE	FALSE	FALSE	4ilNjd	0.0154	0.8268	PAD	TRUE	reported	8	9149612	1.4e-10	0.00318925	403943	HDL cholesterol || id:ieu-b-109	TRUE	reported	ieu-b-109	2	TRUE	174992
rs34045894	A	G	A	G	-0.0172909	0.015	0.15624	0.1555	FALSE	FALSE	FALSE	4ilNjd	0.0125	0.2291	PAD	TRUE	reported	10	33967489	4.6e-11	0.00262706	403943	HDL cholesterol || id:ieu-b-109	TRUE	reported	ieu-b-109	2	TRUE	174992
rs34073570	C	CT	C	CT	-0.0111295	-0.0226	0.601311	0.6057	FALSE	FALSE	FALSE	4ilNjd	0.0099	0.02234	PAD	TRUE	reported	5	103998895	1.3e-08	0.00195815	403943	HDL cholesterol || id:ieu-b-109	TRUE	reported	ieu-b-109	2	TRUE	174992
rs34138141	T	G	T	G	-0.0175318	0.0525	0.280655	0.2462	FALSE	FALSE	FALSE	4ilNjd	0.0114	4.37e-06	PAD	TRUE	reported	17	40781561	1.6e-16	0.00212461	403943	HDL cholesterol || id:ieu-b-109	TRUE	reported	ieu-b-109	2	TRUE	174992
rs343	A	C	A	C	0.133778	-0.0584	0.08307	0.0831	FALSE	FALSE	FALSE	4ilNjd	0.0172	0.00069	PAD	TRUE	reported	8	19810787	1e-200	0.00346421	403943	HDL cholesterol || id:ieu-b-109	TRUE	reported	ieu-b-109	2	TRUE	174992
rs34389751	GT	G	GT	G	-0.0113564	0.0068	0.364973	0.3897	FALSE	FALSE	FALSE	4ilNjd	0.0094	0.4698	PAD	TRUE	reported	11	43806646	1e-08	0.00198239	403943	HDL cholesterol || id:ieu-b-109	TRUE	reported	ieu-b-109	2	TRUE	174992
rs34518086	C	CT	C	CT	-0.0306539	0.0182	0.462705	0.5096	FALSE	FALSE	FALSE	4ilNjd	0.0093	0.05143	PAD	TRUE	reported	7	130442603	3.8e-56	0.00194176	403943	HDL cholesterol || id:ieu-b-109	TRUE	reported	ieu-b-109	2	TRUE	174992
rs34940374	A	G	A	G	-0.0170378	0.0044	0.182973	0.1871	FALSE	FALSE	FALSE	4ilNjd	0.0115	0.7023	PAD	TRUE	reported	7	150331377	5.3e-12	0.00247025	403943	HDL cholesterol || id:ieu-b-109	TRUE	reported	ieu-b-109	2	TRUE	174992
rs35493868	G	C	G	C	0.0372262	0.0063	0.202024	0.1818	FALSE	TRUE	FALSE	4ilNjd	0.0118	0.594	PAD	TRUE	reported	7	73039406	3e-55	0.00237772	403943	HDL cholesterol || id:ieu-b-109	TRUE	reported	ieu-b-109	2	TRUE	174992
rs35980001	G	GC	G	GC	-0.118787	0.004	0.786507	0.7571	FALSE	FALSE	FALSE	4ilNjd	0.0107	0.7068	PAD	TRUE	reported	15	58722590	1e-200	0.00234184	403943	HDL cholesterol || id:ieu-b-109	TRUE	reported	ieu-b-109	2	TRUE	174992
rs36057735	G	C	G	C	-0.0302136	0.0548	0.199089	0.163	FALSE	TRUE	FALSE	4ilNjd	0.0121	6.06e-06	PAD	TRUE	reported	6	31319923	1e-36	0.00238679	403943	HDL cholesterol || id:ieu-b-109	TRUE	reported	ieu-b-109	2	TRUE	174992
rs367070	G	A	G	A	0.0417949	-0.0179	0.225571	0.1756	FALSE	FALSE	FALSE	4ilNjd	0.0283	0.5261	PAD	TRUE	reported	19	54800500	1.3e-74	0.00228709	403943	HDL cholesterol || id:ieu-b-109	TRUE	reported	ieu-b-109	2	TRUE	174992
rs367677	G	A	G	A	0.0166703	-0.0159	0.239995	0.2397	FALSE	FALSE	FALSE	4ilNjd	0.0107	0.1387	PAD	TRUE	reported	14	69273090	1.2e-13	0.00224786	403943	HDL cholesterol || id:ieu-b-109	TRUE	reported	ieu-b-109	2	TRUE	174992
rs3732356	T	G	T	G	-0.0299026	-0.0164	0.933782	0.856	FALSE	FALSE	FALSE	4ilNjd	0.0159	0.3016	PAD	TRUE	reported	3	119529113	1e-14	0.00386524	403943	HDL cholesterol || id:ieu-b-109	TRUE	reported	ieu-b-109	2	TRUE	174992
rs3745683	A	G	A	G	-0.0546353	0.0396	0.074638	0.1204	FALSE	FALSE	FALSE	4ilNjd	0.0149	0.007967	PAD	TRUE	reported	19	11348521	3.2e-51	0.00362928	403943	HDL cholesterol || id:ieu-b-109	TRUE	reported	ieu-b-109	2	TRUE	174992
rs3746915	G	A	G	A	0.0108813	0.002	0.580939	0.539	FALSE	FALSE	FALSE	4ilNjd	0.0092	0.8299	PAD	TRUE	reported	21	43718792	2.1e-08	0.00194098	403943	HDL cholesterol || id:ieu-b-109	TRUE	reported	ieu-b-109	2	TRUE	174992
rs3747973	G	A	G	A	0.0141665	-0.0144	0.592542	0.5399	FALSE	FALSE	FALSE	4ilNjd	0.0096	0.1356	PAD	TRUE	reported	1	205677148	2.7e-13	0.00193802	403943	HDL cholesterol || id:ieu-b-109	TRUE	reported	ieu-b-109	2	TRUE	174992
rs3768321	T	G	T	G	-0.0452296	0.0175	0.196691	0.1755	FALSE	FALSE	FALSE	4ilNjd	0.0133	0.1867	PAD	TRUE	reported	1	40035928	1.5e-79	0.00239482	403943	HDL cholesterol || id:ieu-b-109	TRUE	reported	ieu-b-109	2	TRUE	174992
rs3794752	C	T	C	T	0.0128326	-0.0135	0.280634	0.2611	FALSE	FALSE	FALSE	4ilNjd	0.0105	0.1987	PAD	TRUE	reported	17	53382829	2e-09	0.00213876	403943	HDL cholesterol || id:ieu-b-109	TRUE	reported	ieu-b-109	2	TRUE	174992
rs3814883	T	C	T	C	-0.0153035	0.0186	0.482467	0.4403	FALSE	FALSE	FALSE	4ilNjd	0.0097	0.05423	PAD	TRUE	reported	16	29994922	5.9e-16	0.00189151	403943	HDL cholesterol || id:ieu-b-109	TRUE	reported	ieu-b-109	2	TRUE	174992
rs3924313	A	G	A	G	-0.0239168	0.014	0.322221	0.2895	FALSE	FALSE	FALSE	4ilNjd	0.0102	0.1724	PAD	TRUE	reported	12	125328375	1.6e-31	0.00204761	403943	HDL cholesterol || id:ieu-b-109	TRUE	reported	ieu-b-109	2	TRUE	174992
rs407133	C	G	C	G	-0.0105618	0.0141	0.558791	0.5547	FALSE	TRUE	TRUE	4ilNjd	0.0106	0.1845	PAD	TRUE	reported	21	46571889	4.6e-08	0.00193239	403943	HDL cholesterol || id:ieu-b-109	TRUE	reported	ieu-b-109	2	FALSE	174992
rs4074448	A	G	A	G	0.015131	-0.0192	0.589254	0.5565	FALSE	FALSE	FALSE	4ilNjd	0.0107	0.07187	PAD	TRUE	reported	15	63888495	1.3e-14	0.00196355	403943	HDL cholesterol || id:ieu-b-109	TRUE	reported	ieu-b-109	2	TRUE	174992
rs41272086	A	G	A	G	-0.0567846	-0.0036	0.105505	0.0914	FALSE	FALSE	FALSE	4ilNjd	0.0171	0.832	PAD	TRUE	reported	6	161008646	8.5e-75	0.00310319	403943	HDL cholesterol || id:ieu-b-109	TRUE	reported	ieu-b-109	2	TRUE	174992
rs42125	G	A	G	A	-0.0398667	-0.005	0.023208	0.0276	FALSE	FALSE	FALSE	4ilNjd	0.0424	0.9061	PAD	TRUE	reported	7	72823777	1.3e-08	0.0070049	403943	HDL cholesterol || id:ieu-b-109	TRUE	reported	ieu-b-109	2	TRUE	174992
rs429358	C	T	C	T	-0.0756554	0.0364	0.154325	0.1563	FALSE	FALSE	FALSE	4ilNjd	0.0125	0.003498	PAD	TRUE	reported	19	45411941	8.71e-181	0.00263871	403943	HDL cholesterol || id:ieu-b-109	TRUE	reported	ieu-b-109	2	TRUE	174992
rs4330777	A	G	A	G	-0.0197681	0.0123	0.474907	0.4649	FALSE	FALSE	FALSE	4ilNjd	0.0091	0.1761	PAD	TRUE	reported	16	57235644	1.3e-25	0.00189019	403943	HDL cholesterol || id:ieu-b-109	TRUE	reported	ieu-b-109	2	TRUE	174992
rs454968	C	T	C	T	0.0110337	-0.002	0.644812	0.6449	FALSE	FALSE	FALSE	4ilNjd	0.0103	0.8453	PAD	TRUE	reported	5	112188456	3.2e-08	0.00199469	403943	HDL cholesterol || id:ieu-b-109	TRUE	reported	ieu-b-109	2	TRUE	174992
rs4599108	T	C	T	C	0.0136654	-0.0102	0.487654	0.509	FALSE	FALSE	FALSE	4ilNjd	0.0092	0.268	PAD	TRUE	reported	2	85543222	1.2e-12	0.00192434	403943	HDL cholesterol || id:ieu-b-109	TRUE	reported	ieu-b-109	2	TRUE	174992
rs460428	C	T	C	T	-0.0143462	0.0185	0.230673	0.2264	FALSE	FALSE	FALSE	4ilNjd	0.0114	0.1048	PAD	TRUE	reported	22	29970989	2.5e-10	0.00226779	403943	HDL cholesterol || id:ieu-b-109	TRUE	reported	ieu-b-109	2	TRUE	174992
rs4614	G	A	G	A	-0.0178217	0.0347	0.406222	0.4138	FALSE	FALSE	FALSE	4ilNjd	0.009	0.000107	PAD	TRUE	reported	11	118952371	3.8e-20	0.00193829	403943	HDL cholesterol || id:ieu-b-109	TRUE	reported	ieu-b-109	2	TRUE	174992
rs4650994	A	G	A	G	-0.018056	-0.0013	0.531842	0.4768	FALSE	FALSE	FALSE	4ilNjd	0.0092	0.8834	PAD	TRUE	reported	1	178515312	2.1e-21	0.00190061	403943	HDL cholesterol || id:ieu-b-109	TRUE	reported	ieu-b-109	2	TRUE	174992
rs4691379	T	C	T	C	0.0118717	-0.0083	0.318939	0.3931	FALSE	FALSE	FALSE	4ilNjd	0.0095	0.3833	PAD	TRUE	reported	4	157706904	6.2e-09	0.00204326	403943	HDL cholesterol || id:ieu-b-109	TRUE	reported	ieu-b-109	2	TRUE	174992
rs4784709	A	T	A	T	-0.0747244	0.016	0.959159	0.9027	FALSE	TRUE	FALSE	4ilNjd	0.0203	0.4311	PAD	TRUE	reported	16	56711375	3e-55	0.00477284	403943	HDL cholesterol || id:ieu-b-109	TRUE	reported	ieu-b-109	2	TRUE	174992
rs4803773	G	A	G	A	0.0400846	-0.0215	0.498722	0.5448	FALSE	FALSE	FALSE	4ilNjd	0.0095	0.0241	PAD	TRUE	reported	19	45444742	8.7e-90	0.00199508	403943	HDL cholesterol || id:ieu-b-109	TRUE	reported	ieu-b-109	2	TRUE	174992
rs4804101	T	G	T	G	-0.0139042	0.0118	0.438994	0.4051	FALSE	FALSE	FALSE	4ilNjd	0.0097	0.2259	PAD	TRUE	reported	19	7220745	5.3e-13	0.00192656	403943	HDL cholesterol || id:ieu-b-109	TRUE	reported	ieu-b-109	2	TRUE	174992
rs4855582	T	C	T	C	0.0111652	0.0021	0.429621	0.4055	FALSE	FALSE	FALSE	4ilNjd	0.0094	0.8216	PAD	TRUE	reported	3	108867705	6.5e-09	0.00192369	403943	HDL cholesterol || id:ieu-b-109	TRUE	reported	ieu-b-109	2	TRUE	174992
rs4871603	T	C	T	C	0.0360061	-0.0157	0.653471	0.6136	FALSE	FALSE	FALSE	4ilNjd	0.0094	0.09532	PAD	TRUE	reported	8	126480367	5.2e-73	0.00199228	403943	HDL cholesterol || id:ieu-b-109	TRUE	reported	ieu-b-109	2	TRUE	174992
rs4871624	G	T	G	T	-0.020416	-0.0179	0.286726	0.2865	FALSE	FALSE	FALSE	4ilNjd	0.0115	0.1198	PAD	TRUE	reported	8	126629328	3.9e-22	0.00211032	403943	HDL cholesterol || id:ieu-b-109	TRUE	reported	ieu-b-109	2	TRUE	174992
rs4875043	C	A	C	A	-0.0149745	-0.0079	0.216821	0.2107	FALSE	FALSE	FALSE	4ilNjd	0.0118	0.5041	PAD	TRUE	reported	8	144496772	1.3e-10	0.0023285	403943	HDL cholesterol || id:ieu-b-109	TRUE	reported	ieu-b-109	2	TRUE	174992
rs4899251	T	C	T	C	-0.0232048	0.0019	0.942012	0.9232	FALSE	FALSE	FALSE	4ilNjd	0.0187	0.9169	PAD	TRUE	reported	14	69149814	2.1e-08	0.0041399	403943	HDL cholesterol || id:ieu-b-109	TRUE	reported	ieu-b-109	2	TRUE	174992
rs4917675	C	T	C	T	0.014562	-0.0096	0.254595	0.2648	FALSE	FALSE	FALSE	4ilNjd	0.0102	0.3474	PAD	TRUE	reported	10	115799477	3.4e-11	0.00219637	403943	HDL cholesterol || id:ieu-b-109	TRUE	reported	ieu-b-109	2	TRUE	174992
rs4930352	T	G	T	G	0.0161709	-0.0137	0.494128	0.4545	FALSE	FALSE	FALSE	4ilNjd	0.0097	0.1561	PAD	TRUE	reported	11	66066993	7.3e-17	0.00193852	403943	HDL cholesterol || id:ieu-b-109	TRUE	reported	ieu-b-109	2	TRUE	174992
rs4969141	T	C	T	C	0.0296373	-0.0168	0.489676	0.4712	FALSE	FALSE	FALSE	4ilNjd	0.009	0.06353	PAD	TRUE	reported	17	76391653	3.2e-54	0.00191152	403943	HDL cholesterol || id:ieu-b-109	TRUE	reported	ieu-b-109	2	TRUE	174992
rs532436	A	G	A	G	0.0231547	0.0569	0.184606	0.1829	FALSE	FALSE	FALSE	4ilNjd	0.0115	6.99e-07	PAD	TRUE	reported	9	136149830	3.8e-21	0.00245365	403943	HDL cholesterol || id:ieu-b-109	TRUE	reported	ieu-b-109	2	TRUE	174992
rs549058	T	G	T	G	0.0171095	-0.0199	0.120319	0.1363	FALSE	FALSE	FALSE	4ilNjd	0.0134	0.1387	PAD	TRUE	reported	13	51201045	5.7e-09	0.00293694	403943	HDL cholesterol || id:ieu-b-109	TRUE	reported	ieu-b-109	2	TRUE	174992
rs554146	C	A	C	A	0.0127257	0.0043	0.704992	0.6662	FALSE	FALSE	FALSE	4ilNjd	0.0097	0.6567	PAD	TRUE	reported	19	7962429	1.8e-09	0.00211531	403943	HDL cholesterol || id:ieu-b-109	TRUE	reported	ieu-b-109	2	TRUE	174992
rs55781197	G	A	G	A	0.0587349	-0.016	0.115034	0.1484	FALSE	FALSE	FALSE	4ilNjd	0.0128	0.2104	PAD	TRUE	reported	16	67940350	4e-88	0.00295144	403943	HDL cholesterol || id:ieu-b-109	TRUE	reported	ieu-b-109	2	TRUE	174992
rs557933	C	A	C	A	0.0152472	0.007	0.520349	0.5752	FALSE	FALSE	FALSE	4ilNjd	0.0099	0.4753	PAD	TRUE	reported	1	234853268	1.3e-15	0.00190783	403943	HDL cholesterol || id:ieu-b-109	TRUE	reported	ieu-b-109	2	TRUE	174992
rs55935382	A	C	A	C	0.01764	-0.0018	0.32503	0.3169	FALSE	FALSE	FALSE	4ilNjd	0.0103	0.8575	PAD	TRUE	reported	7	50289669	4.9e-18	0.00203822	403943	HDL cholesterol || id:ieu-b-109	TRUE	reported	ieu-b-109	2	TRUE	174992
rs559355	T	A	T	A	-0.0349311	0.0234	0.1573	0.2321	FALSE	TRUE	FALSE	4ilNjd	0.0111	0.03612	PAD	TRUE	reported	11	75451281	9e-41	0.00261254	403943	HDL cholesterol || id:ieu-b-109	TRUE	reported	ieu-b-109	2	TRUE	174992
rs564832	C	T	C	T	-0.011708	0.0348	0.315005	0.3235	FALSE	FALSE	FALSE	4ilNjd	0.0096	0.000284	PAD	TRUE	reported	11	30418246	1.2e-08	0.00205455	403943	HDL cholesterol || id:ieu-b-109	TRUE	reported	ieu-b-109	2	TRUE	174992
rs57512892	T	TAC	T	TAC	0.0205942	-0.0015	0.595593	0.8005	FALSE	FALSE	FALSE	4ilNjd	0.0302	0.9591	PAD	TRUE	reported	11	48260700	9.6e-21	0.00220494	403943	HDL cholesterol || id:ieu-b-109	TRUE	reported	ieu-b-109	2	TRUE	174992
rs57760538	G	GT	G	GT	0.0125354	0.0094	0.762187	0.732	FALSE	FALSE	FALSE	4ilNjd	0.0107	0.3779	PAD	TRUE	reported	1	25183636	3.6e-08	0.0022762	403943	HDL cholesterol || id:ieu-b-109	TRUE	reported	ieu-b-109	2	TRUE	174992
rs58123204	G	A	G	A	-0.0184574	0.0156	0.153445	0.1528	FALSE	FALSE	FALSE	4ilNjd	0.0126	0.2173	PAD	TRUE	reported	12	53760162	2.9e-12	0.00264401	403943	HDL cholesterol || id:ieu-b-109	TRUE	reported	ieu-b-109	2	TRUE	174992
rs58298943	T	C	T	C	0.0201986	-0.015	0.084318	0.0843	FALSE	FALSE	FALSE	4ilNjd	0.016	0.3481	PAD	TRUE	reported	12	57391292	3.8e-09	0.00342748	403943	HDL cholesterol || id:ieu-b-109	TRUE	reported	ieu-b-109	2	TRUE	174992
rs59104589	T	C	T	C	0.0150155	-0.0129	0.358286	0.3263	FALSE	FALSE	FALSE	4ilNjd	0.0097	0.1838	PAD	TRUE	reported	2	242237902	3.5e-14	0.0019816	403943	HDL cholesterol || id:ieu-b-109	TRUE	reported	ieu-b-109	2	TRUE	174992
rs59781045	T	C	T	C	0.074037	0.0004	0.068117	0.1018	FALSE	FALSE	FALSE	4ilNjd	0.017	0.9794	PAD	TRUE	reported	11	117095283	4.5e-85	0.0037879	403943	HDL cholesterol || id:ieu-b-109	TRUE	reported	ieu-b-109	2	TRUE	174992
rs6018652	A	G	A	G	0.0259271	0.0048	0.792888	0.8029	FALSE	FALSE	FALSE	4ilNjd	0.0113	0.6672	PAD	TRUE	reported	20	46340974	4.6e-28	0.0023605	403943	HDL cholesterol || id:ieu-b-109	TRUE	reported	ieu-b-109	2	TRUE	174992
rs6059958	T	C	T	C	0.0146541	-0.0025	0.170742	0.3079	FALSE	FALSE	FALSE	4ilNjd	0.0116	0.8298	PAD	TRUE	reported	20	30143278	9.7e-09	0.00255516	403943	HDL cholesterol || id:ieu-b-109	TRUE	reported	ieu-b-109	2	TRUE	174992
rs6066148	C	G	C	G	0.0133124	-0.0179	0.259964	0.2335	FALSE	TRUE	FALSE	4ilNjd	0.0114	0.1157	PAD	TRUE	reported	20	45602037	1e-09	0.00218121	403943	HDL cholesterol || id:ieu-b-109	TRUE	reported	ieu-b-109	2	TRUE	174992
rs6073958	C	T	C	T	-0.0609299	-0.0245	0.198804	0.2184	FALSE	FALSE	FALSE	4ilNjd	0.011	0.02531	PAD	TRUE	reported	20	44551855	4.1e-143	0.00239207	403943	HDL cholesterol || id:ieu-b-109	TRUE	reported	ieu-b-109	2	TRUE	174992
rs6075860	A	G	A	G	-0.0128	-0.0096	0.56549	0.574	FALSE	FALSE	FALSE	4ilNjd	0.0093	0.3002	PAD	TRUE	reported	20	21910266	3.1e-11	0.00192763	403943	HDL cholesterol || id:ieu-b-109	TRUE	reported	ieu-b-109	2	TRUE	174992
rs6123685	A	G	A	G	0.0159783	-0.023	0.254745	0.3311	FALSE	FALSE	FALSE	4ilNjd	0.0211	0.2771	PAD	TRUE	reported	20	55836040	3e-13	0.0021911	403943	HDL cholesterol || id:ieu-b-109	TRUE	reported	ieu-b-109	2	TRUE	174992
rs61352607	T	G	T	G	0.0306111	0.0005	0.240851	0.2245	FALSE	FALSE	FALSE	4ilNjd	0.011	0.9637	PAD	TRUE	reported	12	57839173	4.4e-43	0.00222442	403943	HDL cholesterol || id:ieu-b-109	TRUE	reported	ieu-b-109	2	TRUE	174992
rs6142206	A	G	A	G	-0.0161106	0.0226	0.42072	0.3772	FALSE	FALSE	FALSE	4ilNjd	0.0101	0.02487	PAD	TRUE	reported	20	33212055	8.3e-17	0.00193468	403943	HDL cholesterol || id:ieu-b-109	TRUE	reported	ieu-b-109	2	TRUE	174992
rs61435086	C	T	C	T	0.089343	-0.0124	0.012312	0.0446	FALSE	FALSE	FALSE	4ilNjd	0.0333	0.7091	PAD	TRUE	reported	8	19910292	3.7e-25	0.00862169	403943	HDL cholesterol || id:ieu-b-109	TRUE	reported	ieu-b-109	2	TRUE	174992
rs61596977	T	C	T	C	-0.016225	0.015	0.140363	0.136	FALSE	FALSE	FALSE	4ilNjd	0.014	0.2833	PAD	TRUE	reported	8	95997165	3.1e-09	0.00273721	403943	HDL cholesterol || id:ieu-b-109	TRUE	reported	ieu-b-109	2	TRUE	174992
rs61748951	A	C	A	C	-0.0361204	-0.0187	0.024073	0.0228	FALSE	FALSE	FALSE	4ilNjd	0.0351	0.594	PAD	TRUE	reported	1	156038058	1.7e-08	0.00640878	403943	HDL cholesterol || id:ieu-b-109	TRUE	reported	ieu-b-109	2	TRUE	174992
rs61805075	A	G	A	G	-0.0257183	0.0131	0.328694	0.3072	FALSE	FALSE	FALSE	4ilNjd	0.0103	0.2043	PAD	TRUE	reported	1	182136401	6e-37	0.00202534	403943	HDL cholesterol || id:ieu-b-109	TRUE	reported	ieu-b-109	2	TRUE	174992
rs61884005	G	C	G	C	0.0163406	-0.0019	0.121445	0.1419	FALSE	TRUE	FALSE	4ilNjd	0.0132	0.8854	PAD	TRUE	reported	11	14402930	2.4e-08	0.00293002	403943	HDL cholesterol || id:ieu-b-109	TRUE	reported	ieu-b-109	2	TRUE	174992
rs62102718	T	A	T	A	-0.0236953	0.0112	0.286413	0.2565	FALSE	TRUE	FALSE	4ilNjd	0.0109	0.3062	PAD	TRUE	reported	19	33891013	3.4e-29	0.0021125	403943	HDL cholesterol || id:ieu-b-109	TRUE	reported	ieu-b-109	2	TRUE	174992
rs62117487	G	A	G	A	0.0457487	-0.0231	0.057038	0.1467	FALSE	FALSE	FALSE	4ilNjd	0.016	0.1482	PAD	TRUE	reported	19	8424060	1.1e-28	0.00411744	403943	HDL cholesterol || id:ieu-b-109	TRUE	reported	ieu-b-109	2	TRUE	174992
rs62246443	C	T	C	T	-0.0147841	-0.014	0.174261	0.1638	FALSE	FALSE	FALSE	4ilNjd	0.0128	0.2745	PAD	TRUE	reported	3	47172407	3.8e-09	0.00250895	403943	HDL cholesterol || id:ieu-b-109	TRUE	reported	ieu-b-109	2	TRUE	174992
rs62271373	A	T	A	T	-0.0406667	0.0662	0.059972	0.0542	FALSE	TRUE	FALSE	4ilNjd	0.0226	0.003408	PAD	TRUE	reported	3	150066540	2.5e-23	0.00408672	403943	HDL cholesterol || id:ieu-b-109	TRUE	reported	ieu-b-109	2	TRUE	174992
rs62331150	T	G	T	G	-0.0129532	0.0159	0.205141	0.218	FALSE	FALSE	FALSE	4ilNjd	0.0115	0.165	PAD	TRUE	reported	4	106069013	4.3e-08	0.00236408	403943	HDL cholesterol || id:ieu-b-109	TRUE	reported	ieu-b-109	2	TRUE	174992
rs62428831	C	T	C	T	0.0178151	-0.0159	0.141547	0.1292	FALSE	FALSE	FALSE	4ilNjd	0.0147	0.2804	PAD	TRUE	reported	6	143247161	1e-10	0.00275536	403943	HDL cholesterol || id:ieu-b-109	TRUE	reported	ieu-b-109	2	TRUE	174992
rs635769	C	T	C	T	0.0197069	-0.0057	0.628046	0.6102	FALSE	FALSE	FALSE	4ilNjd	0.0092	0.5406	PAD	TRUE	reported	6	139831981	1.4e-23	0.00196961	403943	HDL cholesterol || id:ieu-b-109	TRUE	reported	ieu-b-109	2	TRUE	174992
rs6460894	C	T	C	T	-0.0121653	0.0265	0.339247	0.3046	FALSE	FALSE	FALSE	4ilNjd	0.0103	0.01033	PAD	TRUE	reported	7	12247330	1.6e-09	0.00201452	403943	HDL cholesterol || id:ieu-b-109	TRUE	reported	ieu-b-109	2	TRUE	174992
rs6469605	T	C	T	C	0.0316197	-0.0066	0.568501	0.6014	FALSE	FALSE	FALSE	4ilNjd	0.0095	0.4854	PAD	TRUE	reported	8	116601894	5.8e-61	0.00191959	403943	HDL cholesterol || id:ieu-b-109	TRUE	reported	ieu-b-109	2	TRUE	174992
rs6693842	C	T	C	T	0.013664	0.0006	0.364844	0.4193	FALSE	FALSE	FALSE	4ilNjd	0.0092	0.948	PAD	TRUE	reported	1	66078405	7.1e-12	0.00199336	403943	HDL cholesterol || id:ieu-b-109	TRUE	reported	ieu-b-109	2	TRUE	174992
rs67016280	A	AT	A	AT	0.0114642	-0.0482	0.547685	0.6113	FALSE	FALSE	FALSE	4ilNjd	0.0394	0.2212	PAD	TRUE	reported	5	59337733	8.9e-09	0.00199346	403943	HDL cholesterol || id:ieu-b-109	TRUE	reported	ieu-b-109	2	TRUE	174992
rs6705285	T	G	T	G	0.0115225	-0.0015	0.609068	0.6077	FALSE	FALSE	FALSE	4ilNjd	0.0099	0.8814	PAD	TRUE	reported	2	66709468	1.9e-09	0.00191933	403943	HDL cholesterol || id:ieu-b-109	TRUE	reported	ieu-b-109	2	TRUE	174992
rs676210	A	G	A	G	0.0592694	-0.0006	0.205227	0.2053	FALSE	FALSE	FALSE	4ilNjd	0.011	0.9591	PAD	TRUE	reported	2	21231524	4.5e-140	0.00235237	403943	HDL cholesterol || id:ieu-b-109	TRUE	reported	ieu-b-109	2	TRUE	174992
rs6762415	G	T	G	T	-0.0108964	0.0103	0.535292	0.5193	FALSE	FALSE	FALSE	4ilNjd	0.0092	0.2645	PAD	TRUE	reported	3	133478557	1.2e-08	0.00191344	403943	HDL cholesterol || id:ieu-b-109	TRUE	reported	ieu-b-109	2	TRUE	174992
rs6765484	T	C	T	C	0.0225207	0.0028	0.472827	0.489	FALSE	FALSE	FALSE	4ilNjd	0.009	0.7603	PAD	TRUE	reported	3	50041313	3.9e-32	0.00190864	403943	HDL cholesterol || id:ieu-b-109	TRUE	reported	ieu-b-109	2	TRUE	174992
rs680321	C	T	C	T	0.0108517	0.0034	0.456556	0.4986	FALSE	FALSE	FALSE	4ilNjd	0.0092	0.7153	PAD	TRUE	reported	18	29797958	1.5e-08	0.00191658	403943	HDL cholesterol || id:ieu-b-109	TRUE	reported	ieu-b-109	2	TRUE	174992
rs6824451	A	G	A	G	-0.0200444	0.016	0.464071	0.5022	FALSE	FALSE	FALSE	4ilNjd	0.009	0.07435	PAD	TRUE	reported	4	89723065	1e-25	0.00191167	403943	HDL cholesterol || id:ieu-b-109	TRUE	reported	ieu-b-109	2	TRUE	174992
rs686030	A	C	A	C	0.0498241	-0.0062	0.858823	0.8679	FALSE	FALSE	FALSE	4ilNjd	0.0132	0.6369	PAD	TRUE	reported	9	15304782	6.5e-74	0.00273951	403943	HDL cholesterol || id:ieu-b-109	TRUE	reported	ieu-b-109	2	TRUE	174992
rs689183	T	G	T	G	-0.0158298	-0.0016	0.751408	0.7454	FALSE	FALSE	FALSE	4ilNjd	0.0104	0.8781	PAD	TRUE	reported	11	110012143	7.7e-13	0.00220903	403943	HDL cholesterol || id:ieu-b-109	TRUE	reported	ieu-b-109	2	TRUE	174992
rs6934962	T	C	T	C	0.0161905	-0.0008	0.40151	0.3939	FALSE	FALSE	FALSE	4ilNjd	0.0096	0.9376	PAD	TRUE	reported	6	116322349	7.3e-17	0.00194099	403943	HDL cholesterol || id:ieu-b-109	TRUE	reported	ieu-b-109	2	TRUE	174992
rs6939861	A	G	A	G	-0.0141972	0.0197	0.261916	0.274	FALSE	FALSE	FALSE	4ilNjd	0.0125	0.1144	PAD	TRUE	reported	6	41703041	9.7e-11	0.00219368	403943	HDL cholesterol || id:ieu-b-109	TRUE	reported	ieu-b-109	2	TRUE	174992
rs7036107	G	A	G	A	-0.0122524	-0.0024	0.51098	0.5012	FALSE	FALSE	FALSE	4ilNjd	0.0104	0.8192	PAD	TRUE	reported	9	92177897	2.9e-10	0.00194377	403943	HDL cholesterol || id:ieu-b-109	TRUE	reported	ieu-b-109	2	TRUE	174992
rs703966	A	G	A	G	0.0156949	-0.0124	0.418881	0.3893	FALSE	FALSE	FALSE	4ilNjd	0.0097	0.2001	PAD	TRUE	reported	10	80954251	4.9e-16	0.00193455	403943	HDL cholesterol || id:ieu-b-109	TRUE	reported	ieu-b-109	2	TRUE	174992
rs71571682	T	TAC	T	TAC	0.0179724	0.0029	0.234919	0.253	FALSE	FALSE	FALSE	4ilNjd	0.012	0.8065	PAD	TRUE	reported	8	121870611	4.8e-15	0.00229437	403943	HDL cholesterol || id:ieu-b-109	TRUE	reported	ieu-b-109	2	TRUE	174992
rs7158166	C	T	C	T	0.0140932	-0.0084	0.593856	0.531	FALSE	FALSE	FALSE	4ilNjd	0.0094	0.3676	PAD	TRUE	reported	14	103241799	5.1e-13	0.00195101	403943	HDL cholesterol || id:ieu-b-109	TRUE	reported	ieu-b-109	2	TRUE	174992
rs71603401	G	A	G	A	-0.0154721	0.0268	0.136851	0.1368	FALSE	FALSE	FALSE	4ilNjd	0.0137	0.05033	PAD	TRUE	reported	4	18034463	3.2e-08	0.00279889	403943	HDL cholesterol || id:ieu-b-109	TRUE	reported	ieu-b-109	2	TRUE	174992
rs71647892	C	T	C	T	-0.0629378	0.0447	0.011842	0.0098	FALSE	FALSE	FALSE	4ilNjd	0.0476	0.347	PAD	TRUE	reported	16	66997756	5.2e-13	0.00871711	403943	HDL cholesterol || id:ieu-b-109	TRUE	reported	ieu-b-109	2	TRUE	174992
rs7170463	G	A	G	A	0.018911	0.0043	0.311432	0.3127	FALSE	FALSE	FALSE	4ilNjd	0.0103	0.6801	PAD	TRUE	reported	15	41888918	4.2e-20	0.0020591	403943	HDL cholesterol || id:ieu-b-109	TRUE	reported	ieu-b-109	2	TRUE	174992
rs7186799	C	A	C	A	-0.0220239	0.0125	0.437388	0.4161	FALSE	FALSE	FALSE	4ilNjd	0.0091	0.1685	PAD	TRUE	reported	16	57220016	5.2e-31	0.00190185	403943	HDL cholesterol || id:ieu-b-109	TRUE	reported	ieu-b-109	2	TRUE	174992
rs7218647	A	G	A	G	0.0109209	-0.0272	0.559041	0.5527	FALSE	FALSE	FALSE	4ilNjd	0.0093	0.003546	PAD	TRUE	reported	17	76769605	1.4e-08	0.00192614	403943	HDL cholesterol || id:ieu-b-109	TRUE	reported	ieu-b-109	2	TRUE	174992
rs7251640	C	T	C	T	0.0141902	-0.0026	0.194019	0.2024	FALSE	FALSE	FALSE	4ilNjd	0.0133	0.8459	PAD	TRUE	reported	19	18614935	5.1e-09	0.00242811	403943	HDL cholesterol || id:ieu-b-109	TRUE	reported	ieu-b-109	2	TRUE	174992
rs72647336	A	G	A	G	-0.0440494	0.0545	0.056628	0.0493	FALSE	FALSE	FALSE	4ilNjd	0.0252	0.03059	PAD	TRUE	reported	8	126445055	2.6e-23	0.00442834	403943	HDL cholesterol || id:ieu-b-109	TRUE	reported	ieu-b-109	2	TRUE	174992
rs7281183	A	G	A	G	-0.01272	0.003	0.737142	0.7634	FALSE	FALSE	FALSE	4ilNjd	0.011	0.7858	PAD	TRUE	reported	21	16411667	6.3e-09	0.00218963	403943	HDL cholesterol || id:ieu-b-109	TRUE	reported	ieu-b-109	2	TRUE	174992
rs72926946	A	C	A	C	-0.0206565	0.0257	0.296376	0.2813	FALSE	FALSE	FALSE	4ilNjd	0.0102	0.01152	PAD	TRUE	reported	2	203477868	3.1e-23	0.00208041	403943	HDL cholesterol || id:ieu-b-109	TRUE	reported	ieu-b-109	2	TRUE	174992
rs72964564	C	A	C	A	-0.0125748	-0.0262	0.250244	0.2296	FALSE	FALSE	FALSE	4ilNjd	0.0109	0.01612	PAD	TRUE	reported	3	123054770	1.2e-08	0.00220598	403943	HDL cholesterol || id:ieu-b-109	TRUE	reported	ieu-b-109	2	TRUE	174992
rs73151974	T	C	T	C	-0.0161895	-0.0068	0.144024	0.1378	FALSE	FALSE	FALSE	4ilNjd	0.0132	0.6056	PAD	TRUE	reported	7	134669523	3.2e-09	0.00273371	403943	HDL cholesterol || id:ieu-b-109	TRUE	reported	ieu-b-109	2	TRUE	174992
rs7316878	C	T	C	T	0.0115056	-0.1035	0.43366	0.1019	FALSE	FALSE	FALSE	4ilNjd	0.04	0.009722	PAD	TRUE	reported	12	33715933	1.2e-08	0.00201679	403943	HDL cholesterol || id:ieu-b-109	TRUE	reported	ieu-b-109	2	TRUE	174992
rs73243877	G	A	G	A	-0.0253693	-0.0476	0.168086	0.164	FALSE	FALSE	FALSE	4ilNjd	0.0129	0.000227	PAD	TRUE	reported	4	26047616	2.5e-23	0.00254909	403943	HDL cholesterol || id:ieu-b-109	TRUE	reported	ieu-b-109	2	TRUE	174992
rs73455693	A	G	A	G	0.0280646	-0.0113	0.037231	0.0456	FALSE	FALSE	FALSE	4ilNjd	0.0247	0.6468	PAD	TRUE	reported	18	58027496	3.9e-08	0.00510538	403943	HDL cholesterol || id:ieu-b-109	TRUE	reported	ieu-b-109	2	TRUE	174992
rs74500135	C	T	C	T	0.0670758	0.0534	0.009847	0.014	FALSE	FALSE	FALSE	4ilNjd	0.054	0.3224	PAD	TRUE	reported	9	106603816	2.3e-11	0.010029	403943	HDL cholesterol || id:ieu-b-109	TRUE	reported	ieu-b-109	2	TRUE	174992
rs7488780	C	G	C	G	0.0145459	-0.0105	0.204263	0.1947	FALSE	TRUE	FALSE	4ilNjd	0.012	0.3799	PAD	TRUE	reported	12	20579392	8.5e-10	0.00237104	403943	HDL cholesterol || id:ieu-b-109	TRUE	reported	ieu-b-109	2	TRUE	174992
rs75032664	G	C	G	C	-0.0551041	0.04	0.012909	0.0088	FALSE	TRUE	FALSE	4ilNjd	0.0643	0.534	PAD	TRUE	reported	8	19692425	1.3e-09	0.00908791	403943	HDL cholesterol || id:ieu-b-109	TRUE	reported	ieu-b-109	2	TRUE	174992
rs75152587	T	G	T	G	-0.0944291	0.0203	0.012738	0.0382	FALSE	FALSE	FALSE	4ilNjd	0.0361	0.5734	PAD	TRUE	reported	16	56579961	1.1e-28	0.00849948	403943	HDL cholesterol || id:ieu-b-109	TRUE	reported	ieu-b-109	2	TRUE	174992
rs75246752	C	G	C	G	0.0491144	-0.066	0.012897	0.0115	FALSE	TRUE	FALSE	4ilNjd	0.0565	0.2424	PAD	TRUE	reported	1	145630111	5.4e-09	0.00841625	403943	HDL cholesterol || id:ieu-b-109	TRUE	reported	ieu-b-109	2	TRUE	174992
rs75479205	G	A	G	A	0.0138981	-0.0179	0.189496	0.1715	FALSE	FALSE	FALSE	4ilNjd	0.0128	0.1608	PAD	TRUE	reported	6	7255610	1.2e-08	0.00243644	403943	HDL cholesterol || id:ieu-b-109	TRUE	reported	ieu-b-109	2	TRUE	174992
rs75609851	A	G	A	G	0.170089	-0.099	0.010454	0.0102	FALSE	FALSE	FALSE	4ilNjd	0.0533	0.06326	PAD	TRUE	reported	8	19871080	1.4e-69	0.00964674	403943	HDL cholesterol || id:ieu-b-109	TRUE	reported	ieu-b-109	2	TRUE	174992
rs75662196	C	G	C	G	0.0678721	-0.0277	0.027941	0.0241	FALSE	TRUE	FALSE	4ilNjd	0.0334	0.4068	PAD	TRUE	reported	8	19941656	6.7e-31	0.00587239	403943	HDL cholesterol || id:ieu-b-109	TRUE	reported	ieu-b-109	2	TRUE	174992
rs7583067	T	C	T	C	0.0145946	-0.0263	0.240114	0.2385	FALSE	FALSE	FALSE	4ilNjd	0.0116	0.02322	PAD	TRUE	reported	2	100796850	6.6e-11	0.00223535	403943	HDL cholesterol || id:ieu-b-109	TRUE	reported	ieu-b-109	2	TRUE	174992
rs7622114	A	C	A	C	0.0115687	-0.0155	0.581017	0.5838	FALSE	FALSE	FALSE	4ilNjd	0.0093	0.09436	PAD	TRUE	reported	3	36960660	2.5e-09	0.00193999	403943	HDL cholesterol || id:ieu-b-109	TRUE	reported	ieu-b-109	2	TRUE	174992
rs76247316	C	T	C	T	-0.0113866	-0.0125	0.479856	0.44	FALSE	FALSE	FALSE	4ilNjd	0.0094	0.1834	PAD	TRUE	reported	3	160082284	2.4e-09	0.0019083	403943	HDL cholesterol || id:ieu-b-109	TRUE	reported	ieu-b-109	2	TRUE	174992
rs76428106	C	T	C	T	-0.0624148	-0.0746	0.01297	0.0099	FALSE	FALSE	FALSE	4ilNjd	0.0721	0.3011	PAD	TRUE	reported	13	28604007	1.2e-12	0.00878921	403943	HDL cholesterol || id:ieu-b-109	TRUE	reported	ieu-b-109	2	TRUE	174992
rs76602912	C	T	C	T	-0.0434476	0.0673	0.023789	0.022	FALSE	FALSE	FALSE	4ilNjd	0.0407	0.09872	PAD	TRUE	reported	20	57459868	4e-12	0.00626364	403943	HDL cholesterol || id:ieu-b-109	TRUE	reported	ieu-b-109	2	TRUE	174992
rs7665587	C	T	C	T	0.0139886	0.0059	0.42208	0.4772	FALSE	FALSE	FALSE	4ilNjd	0.0095	0.5359	PAD	TRUE	reported	4	99796777	4.7e-13	0.00193372	403943	HDL cholesterol || id:ieu-b-109	TRUE	reported	ieu-b-109	2	TRUE	174992
rs76962725	A	G	A	G	-0.0277897	0.0404	0.037253	0.0364	FALSE	FALSE	FALSE	4ilNjd	0.0257	0.1159	PAD	TRUE	reported	1	224427133	4.6e-08	0.00508558	403943	HDL cholesterol || id:ieu-b-109	TRUE	reported	ieu-b-109	2	TRUE	174992
rs771481	A	T	A	T	0.0288148	-0.0204	0.18382	0.1929	FALSE	TRUE	FALSE	4ilNjd	0.0116	0.07716	PAD	TRUE	reported	1	93846653	9.1e-32	0.0024568	403943	HDL cholesterol || id:ieu-b-109	TRUE	reported	ieu-b-109	2	TRUE	174992
rs7725218	A	G	A	G	-0.0122469	-0.0023	0.338422	0.3627	FALSE	FALSE	FALSE	4ilNjd	0.0093	0.8033	PAD	TRUE	reported	5	1282414	1.2e-09	0.00201433	403943	HDL cholesterol || id:ieu-b-109	TRUE	reported	ieu-b-109	2	TRUE	174992
rs77320712	T	G	T	G	-0.0127407	-0.0031	0.235452	0.2162	FALSE	FALSE	FALSE	4ilNjd	0.0117	0.7932	PAD	TRUE	reported	3	153238877	1.9e-08	0.0022658	403943	HDL cholesterol || id:ieu-b-109	TRUE	reported	ieu-b-109	2	TRUE	174992
rs77605964	A	G	A	G	0.0170396	0.0141	0.226924	0.2079	FALSE	FALSE	FALSE	4ilNjd	0.0117	0.2302	PAD	TRUE	reported	7	106962948	7.5e-14	0.00227819	403943	HDL cholesterol || id:ieu-b-109	TRUE	reported	ieu-b-109	2	TRUE	174992
rs77767539	A	G	A	G	0.0452639	-0.0201	0.014299	0.013	FALSE	FALSE	FALSE	4ilNjd	0.046	0.662	PAD	TRUE	reported	20	44801556	3.6e-08	0.00821382	403943	HDL cholesterol || id:ieu-b-109	TRUE	reported	ieu-b-109	2	TRUE	174992
rs7794796	T	C	T	C	-0.016879	0.0002	0.332335	0.4016	FALSE	FALSE	FALSE	4ilNjd	0.0097	0.9862	PAD	TRUE	reported	7	150540196	1.2e-16	0.00203772	403943	HDL cholesterol || id:ieu-b-109	TRUE	reported	ieu-b-109	2	TRUE	174992
rs77960347	G	A	G	A	0.290966	-0.0419	0.013349	0.0121	FALSE	FALSE	FALSE	4ilNjd	0.0434	0.335	PAD	TRUE	reported	18	47109955	1e-200	0.00830188	403943	HDL cholesterol || id:ieu-b-109	TRUE	reported	ieu-b-109	2	TRUE	174992
rs78058190	A	G	A	G	-0.0783702	-0.0038	0.050415	0.0505	FALSE	FALSE	FALSE	4ilNjd	0.0312	0.902	PAD	TRUE	reported	2	219699999	1.8e-57	0.00490443	403943	HDL cholesterol || id:ieu-b-109	TRUE	reported	ieu-b-109	2	TRUE	174992
rs7817574	C	T	C	T	0.0331985	0.0125	0.185003	0.1762	FALSE	FALSE	FALSE	4ilNjd	0.012	0.2988	PAD	TRUE	reported	8	144302570	3.5e-42	0.00243942	403943	HDL cholesterol || id:ieu-b-109	TRUE	reported	ieu-b-109	2	TRUE	174992
rs7826177	C	T	C	T	0.0112399	-0.0652	0.635428	0.9182	FALSE	FALSE	FALSE	4ilNjd	0.0472	0.1673	PAD	TRUE	reported	8	34406540	1.4e-08	0.00197917	403943	HDL cholesterol || id:ieu-b-109	TRUE	reported	ieu-b-109	2	TRUE	174992
rs7853377	G	A	G	A	0.0152447	0.0038	0.216224	0.2345	FALSE	FALSE	FALSE	4ilNjd	0.0112	0.7333	PAD	TRUE	reported	9	86552205	4.7e-11	0.0023168	403943	HDL cholesterol || id:ieu-b-109	TRUE	reported	ieu-b-109	2	TRUE	174992
rs79153732	T	C	T	C	-0.0939759	-0.0206	0.017377	0.0462	FALSE	FALSE	FALSE	4ilNjd	0.0266	0.4392	PAD	TRUE	reported	8	19662937	4.2e-38	0.00728238	403943	HDL cholesterol || id:ieu-b-109	TRUE	reported	ieu-b-109	2	TRUE	174992
rs7924036	T	G	T	G	0.0138679	-0.0005	0.503377	0.4731	FALSE	FALSE	FALSE	4ilNjd	0.0093	0.9564	PAD	TRUE	reported	10	65191645	3.6e-13	0.00190752	403943	HDL cholesterol || id:ieu-b-109	TRUE	reported	ieu-b-109	2	TRUE	174992
rs79600951	G	C	G	C	-0.106795	-0.031	0.092057	0.0951	FALSE	TRUE	FALSE	4ilNjd	0.0159	0.05174	PAD	TRUE	reported	16	56834254	1e-200	0.00325908	403943	HDL cholesterol || id:ieu-b-109	TRUE	reported	ieu-b-109	2	TRUE	174992
rs79634051	C	G	C	G	0.0392148	-0.0806	0.028177	0.0183	FALSE	TRUE	FALSE	4ilNjd	0.0437	0.06528	PAD	TRUE	reported	11	14561945	9e-12	0.00574877	403943	HDL cholesterol || id:ieu-b-109	TRUE	reported	ieu-b-109	2	TRUE	174992
rs80005209	G	T	G	T	-0.144197	0.0201	0.029614	0.0433	FALSE	FALSE	FALSE	4ilNjd	0.0253	0.4268	PAD	TRUE	reported	8	19872339	2.5e-144	0.00563687	403943	HDL cholesterol || id:ieu-b-109	TRUE	reported	ieu-b-109	2	TRUE	174992
rs8007841	C	T	C	T	-0.0128714	-0.0042	0.656767	0.6712	FALSE	FALSE	FALSE	4ilNjd	0.0099	0.6734	PAD	TRUE	reported	14	81647878	1.8e-10	0.0020177	403943	HDL cholesterol || id:ieu-b-109	TRUE	reported	ieu-b-109	2	TRUE	174992
rs8014289	G	A	G	A	0.0151048	-0.0242	0.562282	0.5829	FALSE	FALSE	FALSE	4ilNjd	0.0095	0.01078	PAD	TRUE	reported	14	75377352	4.6e-15	0.00192712	403943	HDL cholesterol || id:ieu-b-109	TRUE	reported	ieu-b-109	2	TRUE	174992
rs8081548	A	T	A	T	0.01845	-0.0131	0.658521	0.6627	FALSE	TRUE	FALSE	4ilNjd	0.0111	0.2394	PAD	TRUE	reported	17	7438834	6.9e-20	0.00202095	403943	HDL cholesterol || id:ieu-b-109	TRUE	reported	ieu-b-109	2	TRUE	174992
rs8086351	G	C	G	C	0.0839587	-0.0105	0.824212	0.8457	FALSE	TRUE	FALSE	4ilNjd	0.013	0.4161	PAD	TRUE	reported	18	47171888	1e-200	0.0025068	403943	HDL cholesterol || id:ieu-b-109	TRUE	reported	ieu-b-109	2	TRUE	174992
rs830620	T	C	T	C	0.0149538	-0.0156	0.415386	0.3959	FALSE	FALSE	FALSE	4ilNjd	0.009	0.08461	PAD	TRUE	reported	3	71679148	9.6e-15	0.00193085	403943	HDL cholesterol || id:ieu-b-109	TRUE	reported	ieu-b-109	2	TRUE	174992
rs880674	C	T	C	T	0.0149836	-0.0065	0.142056	0.1792	FALSE	FALSE	FALSE	4ilNjd	0.0136	0.6301	PAD	TRUE	reported	4	2250109	4.4e-08	0.00273775	403943	HDL cholesterol || id:ieu-b-109	TRUE	reported	ieu-b-109	2	TRUE	174992
rs907866	A	G	A	G	-0.0183154	0.0012	0.445487	0.462	FALSE	FALSE	FALSE	4ilNjd	0.0091	0.898	PAD	TRUE	reported	2	20371380	1.4e-21	0.00191879	403943	HDL cholesterol || id:ieu-b-109	TRUE	reported	ieu-b-109	2	TRUE	174992
rs921919	A	G	A	G	-0.041665	-0.0112	0.669162	0.5979	FALSE	FALSE	FALSE	4ilNjd	0.0104	0.2802	PAD	TRUE	reported	12	125265201	1.4e-90	0.00206455	403943	HDL cholesterol || id:ieu-b-109	TRUE	reported	ieu-b-109	2	TRUE	174992
rs9327468	A	C	A	C	-0.0148994	-0.0111	0.755398	0.779	FALSE	FALSE	FALSE	4ilNjd	0.0116	0.3366	PAD	TRUE	reported	5	127441861	1.9e-11	0.00221907	403943	HDL cholesterol || id:ieu-b-109	TRUE	reported	ieu-b-109	2	TRUE	174992
rs9465693	A	C	A	C	-0.0121004	0.0215	0.304872	0.3141	FALSE	FALSE	FALSE	4ilNjd	0.011	0.04989	PAD	TRUE	reported	6	20313120	6.2e-09	0.00208231	403943	HDL cholesterol || id:ieu-b-109	TRUE	reported	ieu-b-109	2	TRUE	174992
rs9622830	G	C	G	C	-0.0163821	-0.026	0.354212	0.399	FALSE	TRUE	FALSE	4ilNjd	0.0096	0.006788	PAD	TRUE	reported	22	38954703	2.6e-16	0.00199965	403943	HDL cholesterol || id:ieu-b-109	TRUE	reported	ieu-b-109	2	TRUE	174992
rs964184	C	G	C	G	0.10544	-0.0377	0.866364	0.8371	FALSE	TRUE	FALSE	4ilNjd	0.0121	0.001758	PAD	TRUE	reported	11	116648917	1e-200	0.00279456	403943	HDL cholesterol || id:ieu-b-109	TRUE	reported	ieu-b-109	2	TRUE	174992
rs9647335	T	A	T	A	0.0277595	-0.0382	0.191928	0.1898	FALSE	TRUE	FALSE	4ilNjd	0.0137	0.005253	PAD	TRUE	reported	3	135880410	2.4e-30	0.00242471	403943	HDL cholesterol || id:ieu-b-109	TRUE	reported	ieu-b-109	2	TRUE	174992
rs968050	T	C	T	C	0.0136601	-0.0037	0.48238	0.4393	FALSE	FALSE	FALSE	4ilNjd	0.0092	0.6862	PAD	TRUE	reported	6	98574560	8.1e-13	0.00190807	403943	HDL cholesterol || id:ieu-b-109	TRUE	reported	ieu-b-109	2	TRUE	174992
rs983663	G	A	G	A	-0.0143608	0.0055	0.251682	0.352	FALSE	FALSE	FALSE	4ilNjd	0.0102	0.5884	PAD	TRUE	reported	18	19678537	7.7e-11	0.0022075	403943	HDL cholesterol || id:ieu-b-109	TRUE	reported	ieu-b-109	2	TRUE	174992
rs9904004	G	A	G	A	-0.0302694	-0.0002	0.060744	0.145	FALSE	FALSE	FALSE	4ilNjd	0.0158	0.9897	PAD	TRUE	reported	17	17476791	4.1e-14	0.00400552	403943	HDL cholesterol || id:ieu-b-109	TRUE	reported	ieu-b-109	2	TRUE	174992
rs9916613	A	T	A	T	-0.0133119	0.0002	0.356493	0.3861	FALSE	TRUE	FALSE	4ilNjd	0.0092	0.9833	PAD	TRUE	reported	17	28682453	2.3e-11	0.00199143	403943	HDL cholesterol || id:ieu-b-109	TRUE	reported	ieu-b-109	2	TRUE	174992
rs9933509	C	T	C	T	-0.0140121	0.05	0.413899	0.4341	FALSE	FALSE	FALSE	4ilNjd	0.0089	2.16e-08	PAD	TRUE	reported	16	53818167	2.4e-13	0.00191313	403943	HDL cholesterol || id:ieu-b-109	TRUE	reported	ieu-b-109	2	TRUE	174992
rs998584	A	C	A	C	-0.0341901	0.0235	0.482733	0.4503	FALSE	FALSE	FALSE	4ilNjd	0.0093	0.01156	PAD	TRUE	reported	6	43757896	1.1e-71	0.00190975	403943	HDL cholesterol || id:ieu-b-109	TRUE	reported	ieu-b-109	2	TRUE	174992
rs9987289	G	A	G	A	0.0872902	-0.0231	0.908737	0.8762	FALSE	FALSE	FALSE	4ilNjd	0.0141	0.1018	PAD	TRUE	reported	8	9183358	9.1e-155	0.00329366	403943	HDL cholesterol || id:ieu-b-109	TRUE	reported	ieu-b-109	2	TRUE	174992
rs9989419	G	A	G	A	0.143765	-0.0108	0.605917	0.5726	FALSE	FALSE	FALSE	4ilNjd	0.009	0.2333	PAD	TRUE	reported	16	56985139	1e-200	0.00192633	403943	HDL cholesterol || id:ieu-b-109	TRUE	reported	ieu-b-109	2	TRUE	174992
rs10040653	T	C	T	C	-0.0308121	0.0058	0.0836366	0.1678	FALSE	FALSE	FALSE	4ilNjd	0.0142	0.6857	PAD	TRUE	reported	5	158229824	1.4e-13	0.00416559	350474	Platelet count || id:ukb-d-30080_irnt	TRUE	reported	ukb-d-30080_irnt	2	TRUE	174992
rs10047928	A	G	A	G	-0.0182905	-0.0182	0.253763	0.2344	FALSE	FALSE	FALSE	4ilNjd	0.0119	0.1245	PAD	TRUE	reported	14	31368063	5.47e-12	0.00265348	350474	Platelet count || id:ukb-d-30080_irnt	TRUE	reported	ukb-d-30080_irnt	2	TRUE	174992
rs10048745	A	G	A	G	0.0188937	-0.0005	0.256297	0.2576	FALSE	FALSE	FALSE	4ilNjd	0.0118	0.9674	PAD	TRUE	reported	2	68962137	1.63e-12	0.00267479	350474	Platelet count || id:ukb-d-30080_irnt	TRUE	reported	ukb-d-30080_irnt	2	TRUE	174992
rs10056083	C	A	C	A	-0.0140872	0.0126	0.686333	0.7041	FALSE	FALSE	FALSE	4ilNjd	0.0102	0.2192	PAD	TRUE	reported	5	67226402	1.8e-08	0.00250184	350474	Platelet count || id:ukb-d-30080_irnt	TRUE	reported	ukb-d-30080_irnt	2	TRUE	174992
rs10117872	T	C	T	C	-0.0833234	-0.0188	0.00847326	0.22	FALSE	FALSE	FALSE	4ilNjd	0.0225	0.4027	PAD	TRUE	reported	9	4888355	7.77e-11	0.0128088	350474	Platelet count || id:ukb-d-30080_irnt	TRUE	reported	ukb-d-30080_irnt	2	TRUE	174992
rs10145353	G	A	G	A	-0.0176265	0.0132	0.170232	0.1742	FALSE	FALSE	FALSE	4ilNjd	0.0123	0.2817	PAD	TRUE	reported	14	96204459	1.08e-08	0.00308253	350474	Platelet count || id:ukb-d-30080_irnt	TRUE	reported	ukb-d-30080_irnt	2	TRUE	174992
rs10220411	G	A	G	A	0.0283837	-0.005	0.261747	0.2967	FALSE	FALSE	FALSE	4ilNjd	0.0099	0.6104	PAD	TRUE	reported	14	69452088	3.51e-27	0.00262836	350474	Platelet count || id:ukb-d-30080_irnt	TRUE	reported	ukb-d-30080_irnt	2	TRUE	174992
rs10264122	C	T	C	T	0.0139706	-0.0098	0.60467	0.6189	FALSE	FALSE	FALSE	4ilNjd	0.0099	0.324	PAD	TRUE	reported	7	1009337	3.85e-09	0.00237166	350474	Platelet count || id:ukb-d-30080_irnt	TRUE	reported	ukb-d-30080_irnt	2	TRUE	174992
rs10458728	C	T	C	T	-0.0184888	-0.0022	0.260768	0.2516	FALSE	FALSE	FALSE	4ilNjd	0.0104	0.8328	PAD	TRUE	reported	10	101323976	2.86e-12	0.00264707	350474	Platelet count || id:ukb-d-30080_irnt	TRUE	reported	ukb-d-30080_irnt	2	TRUE	174992
rs1047891	A	C	A	C	-0.0346816	0.0095	0.315799	0.3269	FALSE	FALSE	FALSE	4ilNjd	0.0094	0.312	PAD	TRUE	reported	2	211540507	2.88e-44	0.00248464	350474	Platelet count || id:ukb-d-30080_irnt	TRUE	reported	ukb-d-30080_irnt	2	TRUE	174992
rs10653440	CTCTT	C	CTCTT	C	-0.0201898	-0.0031	0.285465	0.2871	FALSE	FALSE	FALSE	4ilNjd	0.01	0.7541	PAD	TRUE	reported	7	73016541	7.59e-15	0.00259692	350474	Platelet count || id:ukb-d-30080_irnt	TRUE	reported	ukb-d-30080_irnt	2	TRUE	174992
rs10688236	ATTT	A	ATTT	A	-0.0180761	0.046	0.793627	0.6843	FALSE	FALSE	FALSE	4ilNjd	0.0112	4.38e-05	PAD	TRUE	reported	4	148292867	3.64e-10	0.00288338	350474	Platelet count || id:ukb-d-30080_irnt	TRUE	reported	ukb-d-30080_irnt	2	TRUE	174992
rs10750385	G	A	G	A	0.0162058	0.0135	0.671897	0.7101	FALSE	FALSE	FALSE	4ilNjd	0.0107	0.2094	PAD	TRUE	reported	11	127937766	4.82e-11	0.00246414	350474	Platelet count || id:ukb-d-30080_irnt	TRUE	reported	ukb-d-30080_irnt	2	TRUE	174992
rs10764672	A	C	A	C	0.0174645	-0.0048	0.808808	0.7241	FALSE	FALSE	FALSE	4ilNjd	0.0109	0.6556	PAD	TRUE	reported	10	27392541	2.75e-09	0.00293717	350474	Platelet count || id:ukb-d-30080_irnt	TRUE	reported	ukb-d-30080_irnt	2	TRUE	174992
rs10769981	C	T	C	T	-0.0244452	0.0246	0.455589	0.4045	FALSE	FALSE	FALSE	4ilNjd	0.0101	0.01481	PAD	TRUE	reported	11	9024460	5.5e-26	0.00231852	350474	Platelet count || id:ukb-d-30080_irnt	TRUE	reported	ukb-d-30080_irnt	2	TRUE	174992
rs10792079	A	C	A	C	-0.0132434	-0.0005	0.57032	0.5763	FALSE	FALSE	FALSE	4ilNjd	0.01	0.957	PAD	TRUE	reported	11	57010414	1.57e-08	0.00234237	350474	Platelet count || id:ukb-d-30080_irnt	TRUE	reported	ukb-d-30080_irnt	2	TRUE	174992
rs10817007	G	T	G	T	0.0247426	0.0303	0.128612	0.1485	FALSE	FALSE	FALSE	4ilNjd	0.0129	0.01834	PAD	TRUE	reported	9	113155247	8.11e-13	0.0034559	350474	Platelet count || id:ukb-d-30080_irnt	TRUE	reported	ukb-d-30080_irnt	2	TRUE	174992
rs10820606	C	A	C	A	0.0483499	-0.0309	0.228464	0.2345	FALSE	FALSE	FALSE	4ilNjd	0.0119	0.009288	PAD	TRUE	reported	9	99192919	4.42e-67	0.00279361	350474	Platelet count || id:ukb-d-30080_irnt	TRUE	reported	ukb-d-30080_irnt	2	TRUE	174992
rs10832728	G	A	G	A	-0.0177692	0.0045	0.523044	0.5557	FALSE	FALSE	FALSE	4ilNjd	0.0091	0.6212	PAD	TRUE	reported	11	17070581	1.53e-14	0.00231197	350474	Platelet count || id:ukb-d-30080_irnt	TRUE	reported	ukb-d-30080_irnt	2	TRUE	174992
rs10849333	T	G	T	G	-0.0238133	0.0146	0.27577	0.2932	FALSE	FALSE	FALSE	4ilNjd	0.0099	0.1409	PAD	TRUE	reported	12	719311	3.96e-20	0.00259132	350474	Platelet count || id:ukb-d-30080_irnt	TRUE	reported	ukb-d-30080_irnt	2	TRUE	174992
rs10865130	G	C	G	C	-0.0199145	0.0092	0.322247	0.3231	FALSE	TRUE	FALSE	4ilNjd	0.0106	0.3835	PAD	TRUE	reported	2	38046787	9.04e-16	0.00247706	350474	Platelet count || id:ukb-d-30080_irnt	TRUE	reported	ukb-d-30080_irnt	2	TRUE	174992
rs10876550	A	G	A	G	0.0520131	-0.0176	0.558979	0.5826	FALSE	FALSE	FALSE	4ilNjd	0.0101	0.0806	PAD	TRUE	reported	12	54712308	4.86e-111	0.00232216	350474	Platelet count || id:ukb-d-30080_irnt	TRUE	reported	ukb-d-30080_irnt	2	TRUE	174992
rs10886430	G	A	G	A	-0.0295063	-0.0012	0.12698	0.1075	FALSE	FALSE	FALSE	4ilNjd	0.0176	0.9456	PAD	TRUE	reported	10	121010256	7.82e-17	0.00354034	350474	Platelet count || id:ukb-d-30080_irnt	TRUE	reported	ukb-d-30080_irnt	2	TRUE	174992
rs10900828	G	T	G	T	0.0165808	-0.0054	0.580453	0.6115	FALSE	FALSE	FALSE	4ilNjd	0.0094	0.5655	PAD	TRUE	reported	5	133836294	2.82e-12	0.00237323	350474	Platelet count || id:ukb-d-30080_irnt	TRUE	reported	ukb-d-30080_irnt	2	TRUE	174992
rs11071720	C	T	C	T	0.0381682	-0.0122	0.701737	0.6383	FALSE	FALSE	FALSE	4ilNjd	0.0094	0.1944	PAD	TRUE	reported	15	63341996	1.46e-51	0.00252614	350474	Platelet count || id:ukb-d-30080_irnt	TRUE	reported	ukb-d-30080_irnt	2	TRUE	174992
rs11073731	A	C	A	C	0.0151192	-0.0019	0.448033	0.498	FALSE	FALSE	FALSE	4ilNjd	0.0091	0.8355	PAD	TRUE	reported	15	85355113	1.78e-10	0.0023701	350474	Platelet count || id:ukb-d-30080_irnt	TRUE	reported	ukb-d-30080_irnt	2	TRUE	174992
rs11075750	G	A	G	A	0.0173933	-0.0064	0.399289	0.3786	FALSE	FALSE	FALSE	4ilNjd	0.0107	0.5456	PAD	TRUE	reported	16	53154361	3.14e-13	0.00238634	350474	Platelet count || id:ukb-d-30080_irnt	TRUE	reported	ukb-d-30080_irnt	2	TRUE	174992
rs11082304	T	G	T	G	-0.0520873	0.0195	0.513659	0.4634	FALSE	FALSE	FALSE	4ilNjd	0.0091	0.0313	PAD	TRUE	reported	18	20720973	9.77e-113	0.00230757	350474	Platelet count || id:ukb-d-30080_irnt	TRUE	reported	ukb-d-30080_irnt	2	TRUE	174992
rs11107880	A	G	A	G	0.0257707	-0.0092	0.0693662	0.0786	FALSE	FALSE	FALSE	4ilNjd	0.0184	0.6161	PAD	TRUE	reported	12	95452854	1.51e-08	0.00455295	350474	Platelet count || id:ukb-d-30080_irnt	TRUE	reported	ukb-d-30080_irnt	2	TRUE	174992
rs11134475	G	A	G	A	-0.0184584	0.0081	0.637029	0.6194	FALSE	FALSE	FALSE	4ilNjd	0.0092	0.3793	PAD	TRUE	reported	5	156399950	1.49e-14	0.00240083	350474	Platelet count || id:ukb-d-30080_irnt	TRUE	reported	ukb-d-30080_irnt	2	TRUE	174992
rs11150621	T	C	T	C	0.0142133	0.0096	0.356528	0.3246	FALSE	FALSE	FALSE	4ilNjd	0.0096	0.3193	PAD	TRUE	reported	16	31406756	4.03e-09	0.00241594	350474	Platelet count || id:ukb-d-30080_irnt	TRUE	reported	ukb-d-30080_irnt	2	TRUE	174992
rs11157951	A	G	A	G	0.0198935	-0.0079	0.832531	0.7301	FALSE	FALSE	FALSE	4ilNjd	0.0116	0.4937	PAD	TRUE	reported	14	53599024	1.27e-10	0.00309367	350474	Platelet count || id:ukb-d-30080_irnt	TRUE	reported	ukb-d-30080_irnt	2	TRUE	174992
rs11164132	C	T	C	T	0.0298721	0.0025	0.35685	0.3434	FALSE	FALSE	FALSE	4ilNjd	0.0096	0.7911	PAD	TRUE	reported	13	114018953	3.21e-35	0.00241197	350474	Platelet count || id:ukb-d-30080_irnt	TRUE	reported	ukb-d-30080_irnt	2	TRUE	174992
rs11204543	C	G	C	G	-0.0171861	0.0029	0.340676	0.3122	FALSE	TRUE	FALSE	4ilNjd	0.0102	0.7717	PAD	TRUE	reported	1	248058761	3.38e-12	0.00246888	350474	Platelet count || id:ukb-d-30080_irnt	TRUE	reported	ukb-d-30080_irnt	2	TRUE	174992
rs112096491	T	C	T	C	0.0130568	0.0048	0.553334	0.5175	FALSE	FALSE	FALSE	4ilNjd	0.0092	0.606	PAD	TRUE	reported	1	234735980	2.86e-08	0.00235267	350474	Platelet count || id:ukb-d-30080_irnt	TRUE	reported	ukb-d-30080_irnt	2	TRUE	174992
rs112416932	AAAAC	A	AAAAC	A	0.0310577	-0.0049	0.464278	0.4143	FALSE	FALSE	FALSE	4ilNjd	0.0106	0.6415	PAD	TRUE	reported	1	113156860	3.48e-40	0.00234023	350474	Platelet count || id:ukb-d-30080_irnt	TRUE	reported	ukb-d-30080_irnt	2	TRUE	174992
rs11259186	G	T	G	T	-0.016682	0.0069	0.539523	0.5284	FALSE	FALSE	FALSE	4ilNjd	0.0089	0.4401	PAD	TRUE	reported	10	14603429	6.43e-13	0.00231973	350474	Platelet count || id:ukb-d-30080_irnt	TRUE	reported	ukb-d-30080_irnt	2	TRUE	174992
rs112671186	A	G	A	G	-0.0426931	-0.0691	0.0267166	0.0262	FALSE	FALSE	FALSE	4ilNjd	0.0349	0.04775	PAD	TRUE	reported	19	12787701	9.19e-09	0.00743117	350474	Platelet count || id:ukb-d-30080_irnt	TRUE	reported	ukb-d-30080_irnt	2	TRUE	174992
rs112879674	A	G	A	G	0.0140061	0.004	0.436964	0.4708	FALSE	FALSE	FALSE	4ilNjd	0.0091	0.6564	PAD	TRUE	reported	14	55420273	2.02e-09	0.00233589	350474	Platelet count || id:ukb-d-30080_irnt	TRUE	reported	ukb-d-30080_irnt	2	TRUE	174992
rs112951098	T	C	T	C	-0.0206928	-0.0003	0.157979	0.1472	FALSE	FALSE	FALSE	4ilNjd	0.0132	0.9826	PAD	TRUE	reported	17	46563393	6.42e-11	0.00316703	350474	Platelet count || id:ukb-d-30080_irnt	TRUE	reported	ukb-d-30080_irnt	2	TRUE	174992
rs113128512	C	T	C	T	-0.0290837	-0.0026	0.0915495	0.0906	FALSE	FALSE	FALSE	4ilNjd	0.0165	0.876	PAD	TRUE	reported	4	157682188	4.29e-13	0.00401356	350474	Platelet count || id:ukb-d-30080_irnt	TRUE	reported	ukb-d-30080_irnt	2	TRUE	174992
rs113443561	T	C	T	C	0.0194023	-0.0141	0.151765	0.1329	FALSE	FALSE	FALSE	4ilNjd	0.0147	0.3364	PAD	TRUE	reported	8	103411756	1.75e-09	0.00322318	350474	Platelet count || id:ukb-d-30080_irnt	TRUE	reported	ukb-d-30080_irnt	2	TRUE	174992
rs113693454	A	T	A	T	-0.0626518	-0.0494	0.0316768	0.0353	FALSE	TRUE	FALSE	4ilNjd	0.025	0.04815	PAD	TRUE	reported	4	106207763	1.83e-21	0.00658465	350474	Platelet count || id:ukb-d-30080_irnt	TRUE	reported	ukb-d-30080_irnt	2	TRUE	174992
rs113721422	A	G	A	G	0.0486585	-0.0093	0.0786122	0.0907	FALSE	FALSE	FALSE	4ilNjd	0.0162	0.5657	PAD	TRUE	reported	16	530720	1.07e-29	0.00429889	350474	Platelet count || id:ukb-d-30080_irnt	TRUE	reported	ukb-d-30080_irnt	2	TRUE	174992
rs11379633	TC	T	TC	T	-0.0189977	-0.0051	0.674218	0.6755	FALSE	FALSE	FALSE	4ilNjd	0.0097	0.5976	PAD	TRUE	reported	1	185368936	2.78e-14	0.00249687	350474	Platelet count || id:ukb-d-30080_irnt	TRUE	reported	ukb-d-30080_irnt	2	TRUE	174992
rs113800335	TTGTG	T	TTGTG	T	-0.0138128	-0.0018	0.484196	0.5125	FALSE	FALSE	FALSE	4ilNjd	0.0093	0.8448	PAD	TRUE	reported	3	124257107	2.65e-09	0.00232061	350474	Platelet count || id:ukb-d-30080_irnt	TRUE	reported	ukb-d-30080_irnt	2	TRUE	174992
rs113825134	A	G	A	G	-0.0181589	0.014	0.234091	0.2202	FALSE	FALSE	FALSE	4ilNjd	0.0114	0.218	PAD	TRUE	reported	12	78220740	2.93e-11	0.00273054	350474	Platelet count || id:ukb-d-30080_irnt	TRUE	reported	ukb-d-30080_irnt	2	TRUE	174992
rs113889746	G	A	G	A	-0.0155647	0.0067	0.329971	0.3319	FALSE	FALSE	FALSE	4ilNjd	0.0109	0.5392	PAD	TRUE	reported	2	208408748	2.61e-10	0.00246259	350474	Platelet count || id:ukb-d-30080_irnt	TRUE	reported	ukb-d-30080_irnt	2	TRUE	174992
rs11389756	AG	A	AG	A	-0.0327361	-0.0127	0.426145	0.4761	FALSE	FALSE	FALSE	4ilNjd	0.0097	0.1922	PAD	TRUE	reported	17	42448210	4.36e-44	0.00235028	350474	Platelet count || id:ukb-d-30080_irnt	TRUE	reported	ukb-d-30080_irnt	2	TRUE	174992
rs114694170	C	T	C	T	0.143751	-0.0221	0.059423	0.0471	FALSE	FALSE	FALSE	4ilNjd	0.0237	0.3513	PAD	TRUE	reported	5	88180196	1.11e-186	0.0049301	350474	Platelet count || id:ukb-d-30080_irnt	TRUE	reported	ukb-d-30080_irnt	2	TRUE	174992
rs11471957	CAA	C	CAA	C	0.0514434	-0.0072	0.184457	0.1809	FALSE	FALSE	FALSE	4ilNjd	0.0115	0.5302	PAD	TRUE	reported	20	57598332	2.13e-66	0.00298806	350474	Platelet count || id:ukb-d-30080_irnt	TRUE	reported	ukb-d-30080_irnt	2	TRUE	174992
rs11473792	CTCT	C	CTCT	C	-0.0151898	0.0166	0.471579	0.4605	FALSE	FALSE	FALSE	4ilNjd	0.0089	0.064	PAD	TRUE	reported	20	43670856	5.46e-11	0.00231621	350474	Platelet count || id:ukb-d-30080_irnt	TRUE	reported	ukb-d-30080_irnt	2	TRUE	174992
rs114968084	A	G	A	G	-0.078736	0.0122	0.0296938	0.0285	FALSE	FALSE	FALSE	4ilNjd	0.0333	0.7139	PAD	TRUE	reported	9	136022954	4e-29	0.00702827	350474	Platelet count || id:ukb-d-30080_irnt	TRUE	reported	ukb-d-30080_irnt	2	TRUE	174992
rs115243514	C	G	C	G	0.108573	0.0147	0.0176009	0.0149	FALSE	TRUE	FALSE	4ilNjd	0.0412	0.7219	PAD	TRUE	reported	3	183926133	3.92e-34	0.00891233	350474	Platelet count || id:ukb-d-30080_irnt	TRUE	reported	ukb-d-30080_irnt	2	TRUE	174992
rs1154002	A	G	A	G	-0.0384197	-0.0077	0.941557	0.9212	FALSE	FALSE	FALSE	4ilNjd	0.0178	0.667	PAD	TRUE	reported	7	158616993	6.27e-15	0.00492639	350474	Platelet count || id:ukb-d-30080_irnt	TRUE	reported	ukb-d-30080_irnt	2	TRUE	174992
rs11553699	G	A	G	A	-0.109771	-0.0133	0.135348	0.126	FALSE	FALSE	FALSE	4ilNjd	0.0167	0.4245	PAD	TRUE	reported	12	122216910	1e-200	0.00351536	350474	Platelet count || id:ukb-d-30080_irnt	TRUE	reported	ukb-d-30080_irnt	2	TRUE	174992
rs11601507	A	C	A	C	-0.0333719	0.0138	0.0684074	0.0715	FALSE	FALSE	FALSE	4ilNjd	0.0181	0.4472	PAD	TRUE	reported	11	5701074	1.45e-13	0.00451488	350474	Platelet count || id:ukb-d-30080_irnt	TRUE	reported	ukb-d-30080_irnt	2	TRUE	174992
rs11604127	T	C	T	C	0.0917629	-0.0168	0.23211	0.1964	FALSE	FALSE	FALSE	4ilNjd	0.012	0.1617	PAD	TRUE	reported	11	196944	1e-200	0.00275025	350474	Platelet count || id:ukb-d-30080_irnt	TRUE	reported	ukb-d-30080_irnt	2	TRUE	174992
rs116052829	T	C	T	C	0.0321862	-0.0069	0.103483	0.0906	FALSE	FALSE	FALSE	4ilNjd	0.0187	0.7101	PAD	TRUE	reported	10	81164146	1.86e-17	0.00378538	350474	Platelet count || id:ukb-d-30080_irnt	TRUE	reported	ukb-d-30080_irnt	2	TRUE	174992
rs11627485	C	T	C	T	0.0253312	0.0195	0.450002	0.4	FALSE	FALSE	FALSE	4ilNjd	0.0096	0.04305	PAD	TRUE	reported	14	65487694	1.38e-27	0.00232726	350474	Platelet count || id:ukb-d-30080_irnt	TRUE	reported	ukb-d-30080_irnt	2	TRUE	174992
rs11667430	G	A	G	A	-0.0414373	0.0028	0.39461	0.3874	FALSE	FALSE	FALSE	4ilNjd	0.0099	0.7778	PAD	TRUE	reported	19	45716197	3.8e-67	0.00239301	350474	Platelet count || id:ukb-d-30080_irnt	TRUE	reported	ukb-d-30080_irnt	2	TRUE	174992
rs11686139	C	A	C	A	0.0313173	-0.0059	0.194272	0.1707	FALSE	FALSE	FALSE	4ilNjd	0.0126	0.639	PAD	TRUE	reported	2	227291415	8.32e-27	0.00292151	350474	Platelet count || id:ukb-d-30080_irnt	TRUE	reported	ukb-d-30080_irnt	2	TRUE	174992
rs117119759	A	G	A	G	-0.0508694	0.0354	0.0285009	0.0187	FALSE	FALSE	FALSE	4ilNjd	0.0395	0.3691	PAD	TRUE	reported	9	136212168	6.57e-13	0.00707661	350474	Platelet count || id:ukb-d-30080_irnt	TRUE	reported	ukb-d-30080_irnt	2	TRUE	174992
rs11731274	G	T	G	T	0.0518676	0.0034	0.176275	0.1595	FALSE	FALSE	FALSE	4ilNjd	0.0132	0.7982	PAD	TRUE	reported	4	6891455	1.5e-65	0.0030327	350474	Platelet count || id:ukb-d-30080_irnt	TRUE	reported	ukb-d-30080_irnt	2	TRUE	174992
rs11747856	A	G	A	G	0.0188519	-0.0024	0.794129	0.7859	FALSE	FALSE	FALSE	4ilNjd	0.0111	0.8279	PAD	TRUE	reported	5	60113649	4.42e-11	0.00286092	350474	Platelet count || id:ukb-d-30080_irnt	TRUE	reported	ukb-d-30080_irnt	2	TRUE	174992
rs11764390	A	G	A	G	0.0239413	0.0181	0.438196	0.4643	FALSE	FALSE	FALSE	4ilNjd	0.0098	0.06381	PAD	TRUE	reported	7	80216205	3.09e-24	0.00235696	350474	Platelet count || id:ukb-d-30080_irnt	TRUE	reported	ukb-d-30080_irnt	2	TRUE	174992
rs11779638	C	A	C	A	0.0234074	0.0016	0.234129	0.2072	FALSE	FALSE	FALSE	4ilNjd	0.0123	0.8946	PAD	TRUE	reported	8	22440208	1.31e-17	0.00273984	350474	Platelet count || id:ukb-d-30080_irnt	TRUE	reported	ukb-d-30080_irnt	2	TRUE	174992
rs11841319	T	C	T	C	-0.0611409	0.0328	0.102577	0.0939	FALSE	FALSE	FALSE	4ilNjd	0.0164	0.04537	PAD	TRUE	reported	13	110492626	1.14e-57	0.00381885	350474	Platelet count || id:ukb-d-30080_irnt	TRUE	reported	ukb-d-30080_irnt	2	TRUE	174992
rs11879091	T	C	T	C	-0.0145796	-0.0201	0.518166	0.4736	FALSE	FALSE	FALSE	4ilNjd	0.0094	0.03236	PAD	TRUE	reported	19	1082265	3.08e-10	0.0023161	350474	Platelet count || id:ukb-d-30080_irnt	TRUE	reported	ukb-d-30080_irnt	2	TRUE	174992
rs11882796	T	A	T	A	0.0183538	0.0056	0.544074	0.5223	FALSE	TRUE	TRUE	4ilNjd	0.0094	0.5514	PAD	TRUE	reported	19	49225766	3.1e-15	0.00232706	350474	Platelet count || id:ukb-d-30080_irnt	TRUE	reported	ukb-d-30080_irnt	2	FALSE	174992
rs11917130	A	T	A	T	-0.0182456	0.0012	0.648451	0.57	FALSE	TRUE	TRUE	4ilNjd	0.0094	0.8943	PAD	TRUE	reported	3	69855694	4.87e-14	0.00242121	350474	Platelet count || id:ukb-d-30080_irnt	TRUE	reported	ukb-d-30080_irnt	2	FALSE	174992
rs11950562	C	A	C	A	-0.0280679	-0.0162	0.475916	0.4366	FALSE	FALSE	FALSE	4ilNjd	0.0091	0.07459	PAD	TRUE	reported	5	131652529	7.08e-34	0.00231315	350474	Platelet count || id:ukb-d-30080_irnt	TRUE	reported	ukb-d-30080_irnt	2	TRUE	174992
rs12000252	G	A	G	A	-0.0169129	0.0101	0.550261	0.5448	FALSE	FALSE	FALSE	4ilNjd	0.0093	0.2797	PAD	TRUE	reported	9	73037963	4.65e-13	0.00233746	350474	Platelet count || id:ukb-d-30080_irnt	TRUE	reported	ukb-d-30080_irnt	2	TRUE	174992
rs12041331	A	G	A	G	0.0377262	0.0111	0.0840986	0.201	FALSE	FALSE	FALSE	4ilNjd	0.0135	0.4093	PAD	TRUE	reported	1	156869714	1.64e-19	0.00417542	350474	Platelet count || id:ukb-d-30080_irnt	TRUE	reported	ukb-d-30080_irnt	2	TRUE	174992
rs12042229	G	A	G	A	0.0195695	0.0005	0.393641	0.3736	FALSE	FALSE	FALSE	4ilNjd	0.0097	0.9597	PAD	TRUE	reported	1	150447398	1.11e-16	0.00235969	350474	Platelet count || id:ukb-d-30080_irnt	TRUE	reported	ukb-d-30080_irnt	2	TRUE	174992
rs12045264	A	G	A	G	-0.0311227	0.0025	0.632104	0.5877	FALSE	FALSE	FALSE	4ilNjd	0.0098	0.8001	PAD	TRUE	reported	1	248021747	8.82e-38	0.00242208	350474	Platelet count || id:ukb-d-30080_irnt	TRUE	reported	ukb-d-30080_irnt	2	TRUE	174992
rs12052715	G	C	G	C	-0.0298587	-0.0051	0.727399	0.712	FALSE	TRUE	FALSE	4ilNjd	0.0098	0.6033	PAD	TRUE	reported	2	160677375	9.93e-31	0.00259065	350474	Platelet count || id:ukb-d-30080_irnt	TRUE	reported	ukb-d-30080_irnt	2	TRUE	174992
rs12065863	C	T	C	T	-0.0368897	0.0008	0.251263	0.2539	FALSE	FALSE	FALSE	4ilNjd	0.0103	0.9399	PAD	TRUE	reported	1	45852564	1.95e-43	0.00266905	350474	Platelet count || id:ukb-d-30080_irnt	TRUE	reported	ukb-d-30080_irnt	2	TRUE	174992
rs12119893	A	G	A	G	-0.0309776	0.022	0.135557	0.1068	FALSE	FALSE	FALSE	4ilNjd	0.0358	0.5386	PAD	TRUE	reported	1	10483167	2.31e-18	0.00354366	350474	Platelet count || id:ukb-d-30080_irnt	TRUE	reported	ukb-d-30080_irnt	2	TRUE	174992
rs12126199	T	C	T	C	0.0508941	-0.0208	0.0335104	0.1422	FALSE	FALSE	FALSE	4ilNjd	0.0189	0.2718	PAD	TRUE	reported	1	43859227	2.37e-15	0.00642547	350474	Platelet count || id:ukb-d-30080_irnt	TRUE	reported	ukb-d-30080_irnt	2	TRUE	174992
rs12136856	G	C	G	C	-0.0205742	-0.0113	0.651973	0.5914	FALSE	TRUE	FALSE	4ilNjd	0.0097	0.244	PAD	TRUE	reported	1	156473114	2.72e-17	0.00243238	350474	Platelet count || id:ukb-d-30080_irnt	TRUE	reported	ukb-d-30080_irnt	2	TRUE	174992
rs12147994	A	C	A	C	-0.0215056	0.0041	0.259502	0.27	FALSE	FALSE	FALSE	4ilNjd	0.0104	0.6938	PAD	TRUE	reported	14	65751627	5.94e-16	0.00265801	350474	Platelet count || id:ukb-d-30080_irnt	TRUE	reported	ukb-d-30080_irnt	2	TRUE	174992
rs12149202	A	G	A	G	0.0217471	-0.0152	0.275618	0.2579	FALSE	FALSE	FALSE	4ilNjd	0.0108	0.1591	PAD	TRUE	reported	16	85700360	3.86e-17	0.00258359	350474	Platelet count || id:ukb-d-30080_irnt	TRUE	reported	ukb-d-30080_irnt	2	TRUE	174992
rs1224382	C	T	C	T	-0.0194648	-0.0094	0.540026	0.5904	FALSE	FALSE	FALSE	4ilNjd	0.0107	0.3776	PAD	TRUE	reported	6	37156606	1.95e-16	0.00236639	350474	Platelet count || id:ukb-d-30080_irnt	TRUE	reported	ukb-d-30080_irnt	2	TRUE	174992
rs12343129	A	C	A	C	0.022779	0.0114	0.09521	0.119	FALSE	FALSE	FALSE	4ilNjd	0.0142	0.4212	PAD	TRUE	reported	9	116345565	6.82e-09	0.00393049	350474	Platelet count || id:ukb-d-30080_irnt	TRUE	reported	ukb-d-30080_irnt	2	TRUE	174992
rs12343705	T	A	T	A	-0.0245308	-0.0015	0.491149	0.4763	FALSE	TRUE	TRUE	4ilNjd	0.0089	0.8691	PAD	TRUE	reported	9	38197187	3.44e-26	0.00231697	350474	Platelet count || id:ukb-d-30080_irnt	TRUE	reported	ukb-d-30080_irnt	2	FALSE	174992
rs12376511	C	T	C	T	-0.0458494	0.0082	0.160314	0.1682	FALSE	FALSE	FALSE	4ilNjd	0.0124	0.5066	PAD	TRUE	reported	9	22142756	7.03e-48	0.00315343	350474	Platelet count || id:ukb-d-30080_irnt	TRUE	reported	ukb-d-30080_irnt	2	TRUE	174992
rs12451471	T	C	T	C	-0.0141088	0.0054	0.373923	0.3437	FALSE	FALSE	FALSE	4ilNjd	0.0099	0.5857	PAD	TRUE	reported	17	78102517	3.58e-09	0.00239025	350474	Platelet count || id:ukb-d-30080_irnt	TRUE	reported	ukb-d-30080_irnt	2	TRUE	174992
rs12459419	T	C	T	C	-0.021502	-0.0304	0.325706	0.2532	FALSE	FALSE	FALSE	4ilNjd	0.027	0.2596	PAD	TRUE	reported	19	51728477	2.62e-18	0.00246381	350474	Platelet count || id:ukb-d-30080_irnt	TRUE	reported	ukb-d-30080_irnt	2	TRUE	174992
rs12484795	C	A	C	A	-0.0280711	-0.0324	0.173027	0.1981	FALSE	FALSE	FALSE	4ilNjd	0.012	0.006799	PAD	TRUE	reported	22	44343626	7.14e-20	0.00307595	350474	Platelet count || id:ukb-d-30080_irnt	TRUE	reported	ukb-d-30080_irnt	2	TRUE	174992
rs12490795	C	G	C	G	0.025369	-0.0208	0.0872254	0.0966	FALSE	TRUE	FALSE	4ilNjd	0.0159	0.1903	PAD	TRUE	reported	3	15694630	6.28e-10	0.00410281	350474	Platelet count || id:ukb-d-30080_irnt	TRUE	reported	ukb-d-30080_irnt	2	TRUE	174992
rs12542032	G	C	G	C	-0.0153303	0.0056	0.280183	0.2679	FALSE	TRUE	FALSE	4ilNjd	0.0102	0.5802	PAD	TRUE	reported	8	121043057	2.71e-09	0.00257713	350474	Platelet count || id:ukb-d-30080_irnt	TRUE	reported	ukb-d-30080_irnt	2	TRUE	174992
rs1260326	C	T	C	T	-0.042483	-0.0119	0.607022	0.5903	FALSE	FALSE	FALSE	4ilNjd	0.0099	0.2269	PAD	TRUE	reported	2	27730940	2.87e-72	0.00236243	350474	Platelet count || id:ukb-d-30080_irnt	TRUE	reported	ukb-d-30080_irnt	2	TRUE	174992
rs12614923	G	A	G	A	0.0143334	-0.0089	0.376183	0.411	FALSE	FALSE	FALSE	4ilNjd	0.0095	0.3466	PAD	TRUE	reported	2	170616257	2.82e-09	0.00241231	350474	Platelet count || id:ukb-d-30080_irnt	TRUE	reported	ukb-d-30080_irnt	2	TRUE	174992
rs12621712	G	A	G	A	0.0256698	-0.0167	0.141743	0.2803	FALSE	FALSE	FALSE	4ilNjd	0.0123	0.1741	PAD	TRUE	reported	2	74716140	1.05e-14	0.00331954	350474	Platelet count || id:ukb-d-30080_irnt	TRUE	reported	ukb-d-30080_irnt	2	TRUE	174992
rs12676105	T	C	T	C	-0.0187601	0.016	0.505341	0.4955	FALSE	FALSE	FALSE	4ilNjd	0.0091	0.07789	PAD	TRUE	reported	8	56795439	4.9e-16	0.00231199	350474	Platelet count || id:ukb-d-30080_irnt	TRUE	reported	ukb-d-30080_irnt	2	TRUE	174992
rs12767683	A	C	A	C	0.0183586	-0.0287	0.324966	0.2824	FALSE	FALSE	FALSE	4ilNjd	0.0102	0.004956	PAD	TRUE	reported	10	104316581	1.06e-13	0.00246984	350474	Platelet count || id:ukb-d-30080_irnt	TRUE	reported	ukb-d-30080_irnt	2	TRUE	174992
rs12824685	T	G	T	G	-0.029665	0.0034	0.203554	0.1899	FALSE	FALSE	FALSE	4ilNjd	0.0118	0.7714	PAD	TRUE	reported	12	123817569	9.25e-25	0.00288724	350474	Platelet count || id:ukb-d-30080_irnt	TRUE	reported	ukb-d-30080_irnt	2	TRUE	174992
rs12903325	G	T	G	T	0.0190179	0.012	0.240668	0.223	FALSE	FALSE	FALSE	4ilNjd	0.0113	0.2884	PAD	TRUE	reported	15	50353277	2.61e-12	0.00271787	350474	Platelet count || id:ukb-d-30080_irnt	TRUE	reported	ukb-d-30080_irnt	2	TRUE	174992
rs12932413	T	C	T	C	0.0188973	-0.0169	0.160851	0.1506	FALSE	FALSE	FALSE	4ilNjd	0.013	0.1946	PAD	TRUE	reported	16	4650551	1.93e-09	0.00314738	350474	Platelet count || id:ukb-d-30080_irnt	TRUE	reported	ukb-d-30080_irnt	2	TRUE	174992
rs12945043	G	A	G	A	-0.014728	-0.0024	0.433893	0.4011	FALSE	FALSE	FALSE	4ilNjd	0.0102	0.8114	PAD	TRUE	reported	17	16896277	3.93e-10	0.00235383	350474	Platelet count || id:ukb-d-30080_irnt	TRUE	reported	ukb-d-30080_irnt	2	TRUE	174992
rs13078720	T	C	T	C	0.0200453	0.0216	0.165461	0.1379	FALSE	FALSE	FALSE	4ilNjd	0.0135	0.1101	PAD	TRUE	reported	3	18730252	2.01e-10	0.00315144	350474	Platelet count || id:ukb-d-30080_irnt	TRUE	reported	ukb-d-30080_irnt	2	TRUE	174992
rs13084317	A	G	A	G	0.0152887	-0.003	0.330493	0.3528	FALSE	FALSE	FALSE	4ilNjd	0.0095	0.7505	PAD	TRUE	reported	3	39187858	4.98e-10	0.00245809	350474	Platelet count || id:ukb-d-30080_irnt	TRUE	reported	ukb-d-30080_irnt	2	TRUE	174992
rs13084357	C	T	C	T	0.0361116	-0.014	0.0835534	0.1225	FALSE	FALSE	FALSE	4ilNjd	0.0166	0.401	PAD	TRUE	reported	3	184094501	7.61e-18	0.00419622	350474	Platelet count || id:ukb-d-30080_irnt	TRUE	reported	ukb-d-30080_irnt	2	TRUE	174992
rs13108218	G	A	G	A	-0.0215173	-0.0198	0.618261	0.5799	FALSE	FALSE	FALSE	4ilNjd	0.0095	0.03693	PAD	TRUE	reported	4	3443931	2.94e-19	0.0023984	350474	Platelet count || id:ukb-d-30080_irnt	TRUE	reported	ukb-d-30080_irnt	2	TRUE	174992
rs13154903	C	T	C	T	-0.0208319	-0.0265	0.111699	0.1059	FALSE	FALSE	FALSE	4ilNjd	0.0164	0.1069	PAD	TRUE	reported	5	77636732	1.69e-08	0.00369277	350474	Platelet count || id:ukb-d-30080_irnt	TRUE	reported	ukb-d-30080_irnt	2	TRUE	174992
rs13208045	T	C	T	C	-0.0311432	0.0182	0.106939	0.1582	FALSE	FALSE	FALSE	4ilNjd	0.0139	0.1911	PAD	TRUE	reported	6	47348288	1.09e-16	0.00375438	350474	Platelet count || id:ukb-d-30080_irnt	TRUE	reported	ukb-d-30080_irnt	2	TRUE	174992
rs13224082	T	A	T	A	-0.0301002	-0.0142	0.242057	0.2739	FALSE	TRUE	FALSE	4ilNjd	0.0103	0.1666	PAD	TRUE	reported	7	116515781	1.16e-28	0.00270979	350474	Platelet count || id:ukb-d-30080_irnt	TRUE	reported	ukb-d-30080_irnt	2	TRUE	174992
rs13243214	T	G	T	G	0.0287105	-0.0067	0.299288	0.276	FALSE	FALSE	FALSE	4ilNjd	0.0104	0.5206	PAD	TRUE	reported	7	2817455	6.19e-30	0.00252582	350474	Platelet count || id:ukb-d-30080_irnt	TRUE	reported	ukb-d-30080_irnt	2	TRUE	174992
rs13322435	G	A	G	A	0.0143463	-0.002	0.400838	0.4431	FALSE	FALSE	FALSE	4ilNjd	0.0105	0.849	PAD	TRUE	reported	3	156795468	1.5e-09	0.00237357	350474	Platelet count || id:ukb-d-30080_irnt	TRUE	reported	ukb-d-30080_irnt	2	TRUE	174992
rs13357739	A	T	A	T	0.0619179	-0.0048	0.0235346	0.1329	FALSE	TRUE	FALSE	4ilNjd	0.0211	0.8191	PAD	TRUE	reported	5	176745683	5.91e-16	0.00765212	350474	Platelet count || id:ukb-d-30080_irnt	TRUE	reported	ukb-d-30080_irnt	2	TRUE	174992
rs1340837	G	A	G	A	0.0145095	0.0136	0.412672	0.3904	FALSE	FALSE	FALSE	4ilNjd	0.0095	0.151	PAD	TRUE	reported	10	97542035	6.19e-10	0.00234569	350474	Platelet count || id:ukb-d-30080_irnt	TRUE	reported	ukb-d-30080_irnt	2	TRUE	174992
rs139039269	C	A	C	A	-0.027924	-0.0067	0.0694802	0.0664	FALSE	FALSE	FALSE	4ilNjd	0.0187	0.7204	PAD	TRUE	reported	5	1105142	9.94e-10	0.00456986	350474	Platelet count || id:ukb-d-30080_irnt	TRUE	reported	ukb-d-30080_irnt	2	TRUE	174992
rs1436367	C	A	C	A	-0.0178437	-0.0003	0.223444	0.2372	FALSE	FALSE	FALSE	4ilNjd	0.0113	0.9802	PAD	TRUE	reported	12	64715216	1.4e-10	0.00278101	350474	Platelet count || id:ukb-d-30080_irnt	TRUE	reported	ukb-d-30080_irnt	2	TRUE	174992
rs143872071	CTT	C	CTT	C	-0.0159399	-0.0075	0.541739	0.5354	FALSE	FALSE	FALSE	4ilNjd	0.009	0.4006	PAD	TRUE	reported	2	242630957	6.59e-12	0.00232143	350474	Platelet count || id:ukb-d-30080_irnt	TRUE	reported	ukb-d-30080_irnt	2	TRUE	174992
rs144317085	T	A	T	A	0.0385496	0.017	0.0337978	0.0339	FALSE	TRUE	FALSE	4ilNjd	0.0281	0.5454	PAD	TRUE	reported	4	105806108	2.2e-09	0.00644361	350474	Platelet count || id:ukb-d-30080_irnt	TRUE	reported	ukb-d-30080_irnt	2	TRUE	174992
rs147233090	T	C	T	C	0.107639	-0.0053	0.0241689	0.0256	FALSE	FALSE	FALSE	4ilNjd	0.0317	0.8679	PAD	TRUE	reported	15	44028047	7.24e-46	0.00757032	350474	Platelet count || id:ukb-d-30080_irnt	TRUE	reported	ukb-d-30080_irnt	2	TRUE	174992
rs148762611	G	A	G	A	-0.0189128	-0.0069	0.347255	0.3277	FALSE	FALSE	FALSE	4ilNjd	0.0097	0.4766	PAD	TRUE	reported	22	50769029	7.63e-15	0.00243286	350474	Platelet count || id:ukb-d-30080_irnt	TRUE	reported	ukb-d-30080_irnt	2	TRUE	174992
rs149142833	T	C	T	C	0.0207097	-0.0089	0.156203	0.1346	FALSE	FALSE	FALSE	4ilNjd	0.0151	0.5534	PAD	TRUE	reported	20	32188142	1.12e-10	0.00321054	350474	Platelet count || id:ukb-d-30080_irnt	TRUE	reported	ukb-d-30080_irnt	2	TRUE	174992
rs149290349	A	G	A	G	-0.0705246	0.0173	0.0749998	0.0689	FALSE	FALSE	FALSE	4ilNjd	0.0204	0.3962	PAD	TRUE	reported	2	43451957	6.19e-57	0.00443428	350474	Platelet count || id:ukb-d-30080_irnt	TRUE	reported	ukb-d-30080_irnt	2	TRUE	174992
rs151234	C	G	C	G	0.0645978	0.0052	0.128863	0.1281	FALSE	TRUE	FALSE	4ilNjd	0.0144	0.7188	PAD	TRUE	reported	16	28505660	3.84e-78	0.00345107	350474	Platelet count || id:ukb-d-30080_irnt	TRUE	reported	ukb-d-30080_irnt	2	TRUE	174992
rs1519819	T	C	T	C	0.0147291	0.0063	0.608442	0.5469	FALSE	FALSE	FALSE	4ilNjd	0.0093	0.4973	PAD	TRUE	reported	15	78541769	5.19e-10	0.00237053	350474	Platelet count || id:ukb-d-30080_irnt	TRUE	reported	ukb-d-30080_irnt	2	TRUE	174992
rs1558328	T	C	T	C	-0.0519654	0.0207	0.497279	0.5102	FALSE	FALSE	FALSE	4ilNjd	0.0092	0.02356	PAD	TRUE	reported	12	6288834	1.94e-111	0.0023158	350474	Platelet count || id:ukb-d-30080_irnt	TRUE	reported	ukb-d-30080_irnt	2	TRUE	174992
rs1602456	A	G	A	G	-0.068925	-0.0137	0.0212798	0.0556	FALSE	FALSE	FALSE	4ilNjd	0.0257	0.5945	PAD	TRUE	reported	3	56541253	7.37e-18	0.00800574	350474	Platelet count || id:ukb-d-30080_irnt	TRUE	reported	ukb-d-30080_irnt	2	TRUE	174992
rs167924	G	A	G	A	0.0184289	-0.0113	0.62103	0.5778	FALSE	FALSE	FALSE	4ilNjd	0.0094	0.2285	PAD	TRUE	reported	3	107379837	1.05e-14	0.00238315	350474	Platelet count || id:ukb-d-30080_irnt	TRUE	reported	ukb-d-30080_irnt	2	TRUE	174992
rs16844866	C	T	C	T	0.0201015	0.0115	0.176712	0.1635	FALSE	FALSE	FALSE	4ilNjd	0.0127	0.3645	PAD	TRUE	reported	2	161063407	3.11e-11	0.00302675	350474	Platelet count || id:ukb-d-30080_irnt	TRUE	reported	ukb-d-30080_irnt	2	TRUE	174992
rs16858573	C	T	C	T	-0.0251814	0.0118	0.125441	0.1171	FALSE	FALSE	FALSE	4ilNjd	0.0154	0.4448	PAD	TRUE	reported	2	143875725	6.38e-13	0.00350115	350474	Platelet count || id:ukb-d-30080_irnt	TRUE	reported	ukb-d-30080_irnt	2	TRUE	174992
rs16932411	G	A	G	A	-0.0179762	-0.0083	0.315927	0.3624	FALSE	FALSE	FALSE	4ilNjd	0.0095	0.3837	PAD	TRUE	reported	8	66922465	4.76e-13	0.00248553	350474	Platelet count || id:ukb-d-30080_irnt	TRUE	reported	ukb-d-30080_irnt	2	TRUE	174992
rs16979901	G	A	G	A	0.0317821	-0.0287	0.102151	0.1891	FALSE	FALSE	FALSE	4ilNjd	0.0132	0.02885	PAD	TRUE	reported	20	54988877	7.79e-17	0.00381316	350474	Platelet count || id:ukb-d-30080_irnt	TRUE	reported	ukb-d-30080_irnt	2	TRUE	174992
rs17127600	G	T	G	T	0.0173179	-0.0056	0.171583	0.1557	FALSE	FALSE	FALSE	4ilNjd	0.0132	0.6718	PAD	TRUE	reported	14	92279983	1.81e-08	0.00307611	350474	Platelet count || id:ukb-d-30080_irnt	TRUE	reported	ukb-d-30080_irnt	2	TRUE	174992
rs17425951	A	G	A	G	0.0261131	-0.0169	0.109366	0.1111	FALSE	FALSE	FALSE	4ilNjd	0.0154	0.2718	PAD	TRUE	reported	4	124788456	1.99e-12	0.00371181	350474	Platelet count || id:ukb-d-30080_irnt	TRUE	reported	ukb-d-30080_irnt	2	TRUE	174992
rs17572109	A	G	A	G	0.0367756	0.0153	0.233782	0.103	FALSE	FALSE	FALSE	4ilNjd	0.041	0.7085	PAD	TRUE	reported	2	219093934	1.11e-40	0.00275337	350474	Platelet count || id:ukb-d-30080_irnt	TRUE	reported	ukb-d-30080_irnt	2	TRUE	174992
rs17625587	A	G	A	G	-0.0222987	-0.0046	0.26208	0.2496	FALSE	FALSE	FALSE	4ilNjd	0.0114	0.6871	PAD	TRUE	reported	1	198990494	2.6e-17	0.00263457	350474	Platelet count || id:ukb-d-30080_irnt	TRUE	reported	ukb-d-30080_irnt	2	TRUE	174992
rs1768584	G	A	G	A	0.0509589	0.0027	0.386356	0.3442	FALSE	FALSE	FALSE	4ilNjd	0.0096	0.7816	PAD	TRUE	reported	1	205240145	1.36e-102	0.00236872	350474	Platelet count || id:ukb-d-30080_irnt	TRUE	reported	ukb-d-30080_irnt	2	TRUE	174992
rs17687755	C	G	C	G	0.0178683	0.0271	0.28854	0.3358	FALSE	TRUE	FALSE	4ilNjd	0.0099	0.005977	PAD	TRUE	reported	15	42229838	2.57e-12	0.00255265	350474	Platelet count || id:ukb-d-30080_irnt	TRUE	reported	ukb-d-30080_irnt	2	TRUE	174992
rs17758695	T	C	T	C	-0.0533771	-0.0573	0.0295471	0.0219	FALSE	FALSE	FALSE	4ilNjd	0.0576	0.3197	PAD	TRUE	reported	18	60920854	4.97e-15	0.00681881	350474	Platelet count || id:ukb-d-30080_irnt	TRUE	reported	ukb-d-30080_irnt	2	TRUE	174992
rs17860346	T	C	T	C	0.039175	-0.0118	0.105697	0.0982	FALSE	FALSE	FALSE	4ilNjd	0.0153	0.44	PAD	TRUE	reported	12	51726824	1.91e-25	0.00375752	350474	Platelet count || id:ukb-d-30080_irnt	TRUE	reported	ukb-d-30080_irnt	2	TRUE	174992
rs178761	G	A	G	A	-0.0163661	-0.0006	0.284999	0.347	FALSE	FALSE	FALSE	4ilNjd	0.0101	0.9555	PAD	TRUE	reported	14	23702056	1.67e-10	0.00256171	350474	Platelet count || id:ukb-d-30080_irnt	TRUE	reported	ukb-d-30080_irnt	2	TRUE	174992
rs183072	C	T	C	T	-0.0146501	-0.0138	0.327252	0.3372	FALSE	FALSE	FALSE	4ilNjd	0.0094	0.1454	PAD	TRUE	reported	5	139054033	2.9e-09	0.00246736	350474	Platelet count || id:ukb-d-30080_irnt	TRUE	reported	ukb-d-30080_irnt	2	TRUE	174992
rs183583130	T	G	T	G	-0.0606823	-0.0131	0.0236519	0.0148	FALSE	FALSE	FALSE	4ilNjd	0.0453	0.7729	PAD	TRUE	reported	17	4942516	1.01e-14	0.00784151	350474	Platelet count || id:ukb-d-30080_irnt	TRUE	reported	ukb-d-30080_irnt	2	TRUE	174992
rs183725	C	T	C	T	0.0255035	0.0139	0.772805	0.7691	FALSE	FALSE	FALSE	4ilNjd	0.0122	0.2531	PAD	TRUE	reported	16	9048035	1.88e-19	0.00282725	350474	Platelet count || id:ukb-d-30080_irnt	TRUE	reported	ukb-d-30080_irnt	2	TRUE	174992
rs183811190	T	A	T	A	-0.0396619	0	0.0361504	0.0303	FALSE	TRUE	FALSE	4ilNjd	0.0289	0.9988	PAD	TRUE	reported	11	32861405	1.91e-10	0.00622758	350474	Platelet count || id:ukb-d-30080_irnt	TRUE	reported	ukb-d-30080_irnt	2	TRUE	174992
rs1865761	C	T	C	T	-0.0169523	-0.0049	0.522507	0.4826	FALSE	FALSE	FALSE	4ilNjd	0.0093	0.5988	PAD	TRUE	reported	18	67539392	2.32e-13	0.00231292	350474	Platelet count || id:ukb-d-30080_irnt	TRUE	reported	ukb-d-30080_irnt	2	TRUE	174992
rs1883932	T	A	T	A	-0.0205032	-0.0033	0.508122	0.5481	FALSE	TRUE	TRUE	4ilNjd	0.0092	0.7197	PAD	TRUE	reported	20	8609588	8.19e-19	0.00231467	350474	Platelet count || id:ukb-d-30080_irnt	TRUE	reported	ukb-d-30080_irnt	2	FALSE	174992
rs1933295	G	A	G	A	-0.0192676	-0.006	0.776368	0.7073	FALSE	FALSE	FALSE	4ilNjd	0.0105	0.5702	PAD	TRUE	reported	1	62107021	4.55e-12	0.00278464	350474	Platelet count || id:ukb-d-30080_irnt	TRUE	reported	ukb-d-30080_irnt	2	TRUE	174992
rs1982101	T	A	T	A	-0.0189735	0.0044	0.393205	0.3747	FALSE	TRUE	FALSE	4ilNjd	0.0096	0.6453	PAD	TRUE	reported	15	39300917	1.37e-15	0.00237511	350474	Platelet count || id:ukb-d-30080_irnt	TRUE	reported	ukb-d-30080_irnt	2	TRUE	174992
rs1984021	A	G	A	G	0.0303881	-0.0075	0.136446	0.1261	FALSE	FALSE	FALSE	4ilNjd	0.0136	0.579	PAD	TRUE	reported	21	39836204	1.86e-19	0.00336831	350474	Platelet count || id:ukb-d-30080_irnt	TRUE	reported	ukb-d-30080_irnt	2	TRUE	174992
rs2015210	G	T	G	T	-0.0212553	-0.0057	0.752707	0.6616	FALSE	FALSE	FALSE	4ilNjd	0.0107	0.5939	PAD	TRUE	reported	7	130737982	2.64e-15	0.00268803	350474	Platelet count || id:ukb-d-30080_irnt	TRUE	reported	ukb-d-30080_irnt	2	TRUE	174992
rs2015599	A	G	A	G	-0.0439648	-0.0092	0.459903	0.4812	FALSE	FALSE	FALSE	4ilNjd	0.0091	0.3089	PAD	TRUE	reported	12	29435480	3.18e-80	0.00231734	350474	Platelet count || id:ukb-d-30080_irnt	TRUE	reported	ukb-d-30080_irnt	2	TRUE	174992
rs2017058	C	T	C	T	-0.0167073	0.0061	0.51154	0.5084	FALSE	FALSE	FALSE	4ilNjd	0.0089	0.4934	PAD	TRUE	reported	4	120257739	8.14e-13	0.00233373	350474	Platelet count || id:ukb-d-30080_irnt	TRUE	reported	ukb-d-30080_irnt	2	TRUE	174992
rs2017536	T	G	T	G	0.0218896	0.0161	0.695544	0.6268	FALSE	FALSE	FALSE	4ilNjd	0.0098	0.1003	PAD	TRUE	reported	9	123496234	3.76e-18	0.00252	350474	Platelet count || id:ukb-d-30080_irnt	TRUE	reported	ukb-d-30080_irnt	2	TRUE	174992
rs2032885	G	C	G	C	-0.0176663	0.0096	0.55167	0.7572	FALSE	TRUE	TRUE	4ilNjd	0.0268	0.7214	PAD	TRUE	reported	5	74613918	9.6e-14	0.00237241	350474	Platelet count || id:ukb-d-30080_irnt	TRUE	reported	ukb-d-30080_irnt	2	FALSE	174992
rs2046823	A	G	A	G	0.0360729	-0.0046	0.264285	0.3143	FALSE	FALSE	FALSE	4ilNjd	0.0101	0.6513	PAD	TRUE	reported	3	56779011	8.33e-43	0.00262994	350474	Platelet count || id:ukb-d-30080_irnt	TRUE	reported	ukb-d-30080_irnt	2	TRUE	174992
rs2057149	T	C	T	C	0.0186522	-0.0027	0.648733	0.6731	FALSE	FALSE	FALSE	4ilNjd	0.0103	0.7915	PAD	TRUE	reported	6	110717493	1.65e-14	0.00243011	350474	Platelet count || id:ukb-d-30080_irnt	TRUE	reported	ukb-d-30080_irnt	2	TRUE	174992
rs2066334	G	A	G	A	-0.0134725	-0.0177	0.405826	0.3887	FALSE	FALSE	FALSE	4ilNjd	0.0105	0.09121	PAD	TRUE	reported	10	30323189	1.22e-08	0.00236504	350474	Platelet count || id:ukb-d-30080_irnt	TRUE	reported	ukb-d-30080_irnt	2	TRUE	174992
rs2068888	A	G	A	G	-0.0210355	-0.0131	0.448737	0.4304	FALSE	FALSE	FALSE	4ilNjd	0.009	0.147	PAD	TRUE	reported	10	94839642	1.28e-19	0.0023212	350474	Platelet count || id:ukb-d-30080_irnt	TRUE	reported	ukb-d-30080_irnt	2	TRUE	174992
rs2084312	T	C	T	C	0.018356	0.0024	0.800124	0.6835	FALSE	FALSE	FALSE	4ilNjd	0.0113	0.8327	PAD	TRUE	reported	17	72695211	2.26e-10	0.00289409	350474	Platelet count || id:ukb-d-30080_irnt	TRUE	reported	ukb-d-30080_irnt	2	TRUE	174992
rs2097598	G	C	G	C	-0.0244439	0.0102	0.377431	0.3533	FALSE	TRUE	FALSE	4ilNjd	0.0094	0.2803	PAD	TRUE	reported	22	19689697	3.71e-23	0.00246601	350474	Platelet count || id:ukb-d-30080_irnt	TRUE	reported	ukb-d-30080_irnt	2	TRUE	174992
rs210798	G	T	G	T	-0.019423	-0.0098	0.520546	0.5464	FALSE	FALSE	FALSE	4ilNjd	0.0093	0.295	PAD	TRUE	reported	6	135514558	5.43e-17	0.00231851	350474	Platelet count || id:ukb-d-30080_irnt	TRUE	reported	ukb-d-30080_irnt	2	TRUE	174992
rs211510	G	A	G	A	-0.0144294	0.0055	0.465624	0.4668	FALSE	FALSE	FALSE	4ilNjd	0.0091	0.5443	PAD	TRUE	reported	6	11593985	5.13e-10	0.00232163	350474	Platelet count || id:ukb-d-30080_irnt	TRUE	reported	ukb-d-30080_irnt	2	TRUE	174992
rs2122403	A	G	A	G	-0.0305152	-0.0052	0.920768	0.8772	FALSE	FALSE	FALSE	4ilNjd	0.0196	0.7907	PAD	TRUE	reported	12	80347212	1.09e-12	0.00428657	350474	Platelet count || id:ukb-d-30080_irnt	TRUE	reported	ukb-d-30080_irnt	2	TRUE	174992
rs2142218	C	T	C	T	-0.0200496	-0.0013	0.157386	0.2922	FALSE	FALSE	FALSE	4ilNjd	0.0115	0.9119	PAD	TRUE	reported	21	16431444	2.94e-10	0.00318155	350474	Platelet count || id:ukb-d-30080_irnt	TRUE	reported	ukb-d-30080_irnt	2	TRUE	174992
rs2155311	A	G	A	G	-0.0273181	0.0031	0.48109	0.5113	FALSE	FALSE	FALSE	4ilNjd	0.0093	0.7353	PAD	TRUE	reported	11	126291475	9.7e-31	0.0023698	350474	Platelet count || id:ukb-d-30080_irnt	TRUE	reported	ukb-d-30080_irnt	2	TRUE	174992
rs2155380	G	A	G	A	0.0535028	0.0061	0.271226	0.2749	FALSE	FALSE	FALSE	4ilNjd	0.0105	0.5596	PAD	TRUE	reported	11	119080037	6.23e-94	0.00260146	350474	Platelet count || id:ukb-d-30080_irnt	TRUE	reported	ukb-d-30080_irnt	2	TRUE	174992
rs2236055	G	A	G	A	-0.0381132	0.0257	0.468052	0.5076	FALSE	FALSE	FALSE	4ilNjd	0.0091	0.004966	PAD	TRUE	reported	1	12042261	5.25e-61	0.00231248	350474	Platelet count || id:ukb-d-30080_irnt	TRUE	reported	ukb-d-30080_irnt	2	TRUE	174992
rs2236074	A	G	A	G	-0.0209124	-0.0096	0.361373	0.3737	FALSE	FALSE	FALSE	4ilNjd	0.0108	0.376	PAD	TRUE	reported	1	28211384	4.89e-18	0.00241582	350474	Platelet count || id:ukb-d-30080_irnt	TRUE	reported	ukb-d-30080_irnt	2	TRUE	174992
rs2238784	A	G	A	G	0.0230709	0.0065	0.286166	0.2703	FALSE	FALSE	FALSE	4ilNjd	0.0104	0.5318	PAD	TRUE	reported	22	19972559	1.59e-19	0.00255232	350474	Platelet count || id:ukb-d-30080_irnt	TRUE	reported	ukb-d-30080_irnt	2	TRUE	174992
rs224082	T	C	T	C	-0.0174664	0.0112	0.376439	0.3609	FALSE	FALSE	FALSE	4ilNjd	0.0101	0.2683	PAD	TRUE	reported	10	64566258	3.01e-13	0.00239449	350474	Platelet count || id:ukb-d-30080_irnt	TRUE	reported	ukb-d-30080_irnt	2	TRUE	174992
rs2241233	T	C	T	C	-0.0204281	-0.0278	0.860624	0.8559	FALSE	FALSE	FALSE	4ilNjd	0.0161	0.08409	PAD	TRUE	reported	17	7318396	2.74e-09	0.00343513	350474	Platelet count || id:ukb-d-30080_irnt	TRUE	reported	ukb-d-30080_irnt	2	TRUE	174992
rs2243103	G	C	G	C	0.0704847	0	0.07286	0.1401	FALSE	TRUE	FALSE	4ilNjd	0.0153	0.9978	PAD	TRUE	reported	17	4839400	1.64e-56	0.00444892	350474	Platelet count || id:ukb-d-30080_irnt	TRUE	reported	ukb-d-30080_irnt	2	TRUE	174992
rs2246090	A	T	A	T	0.014032	-0.0122	0.591872	0.5345	FALSE	TRUE	TRUE	4ilNjd	0.009	0.178	PAD	TRUE	reported	5	172503329	2.29e-09	0.00234814	350474	Platelet count || id:ukb-d-30080_irnt	TRUE	reported	ukb-d-30080_irnt	2	FALSE	174992
rs2255531	A	G	A	G	-0.0226382	0.0287	0.348216	0.3498	FALSE	FALSE	FALSE	4ilNjd	0.0094	0.002402	PAD	TRUE	reported	12	121414915	1.14e-20	0.00242831	350474	Platelet count || id:ukb-d-30080_irnt	TRUE	reported	ukb-d-30080_irnt	2	TRUE	174992
rs2282492	C	T	C	T	-0.0191666	-0.0137	0.377215	0.338	FALSE	FALSE	FALSE	4ilNjd	0.0097	0.1608	PAD	TRUE	reported	11	63918589	1.11e-15	0.00239154	350474	Platelet count || id:ukb-d-30080_irnt	TRUE	reported	ukb-d-30080_irnt	2	TRUE	174992
rs2289321	C	T	C	T	0.0264953	0.0263	0.0627926	0.0732	FALSE	FALSE	FALSE	4ilNjd	0.0193	0.1734	PAD	TRUE	reported	2	111870220	3.05e-08	0.00478376	350474	Platelet count || id:ukb-d-30080_irnt	TRUE	reported	ukb-d-30080_irnt	2	TRUE	174992
rs2297066	G	C	G	C	0.0518432	-0.0073	0.241609	0.2339	FALSE	TRUE	FALSE	4ilNjd	0.0105	0.4828	PAD	TRUE	reported	14	103566835	2.57e-82	0.00269679	350474	Platelet count || id:ukb-d-30080_irnt	TRUE	reported	ukb-d-30080_irnt	2	TRUE	174992
rs2301825	G	C	G	C	-0.0305901	0.0155	0.128638	0.1365	FALSE	TRUE	FALSE	4ilNjd	0.0148	0.295	PAD	TRUE	reported	15	91528070	7.09e-19	0.00344716	350474	Platelet count || id:ukb-d-30080_irnt	TRUE	reported	ukb-d-30080_irnt	2	TRUE	174992
rs2315560	G	C	G	C	-0.0171291	0.0103	0.588488	0.5559	FALSE	TRUE	TRUE	4ilNjd	0.0095	0.2764	PAD	TRUE	reported	4	17677305	3.42e-13	0.00235382	350474	Platelet count || id:ukb-d-30080_irnt	TRUE	reported	ukb-d-30080_irnt	2	FALSE	174992
rs2343681	A	G	A	G	0.0186639	0.0449	0.789554	0.9231	FALSE	FALSE	FALSE	4ilNjd	0.0239	0.06019	PAD	TRUE	reported	3	136535024	4.58e-11	0.00283465	350474	Platelet count || id:ukb-d-30080_irnt	TRUE	reported	ukb-d-30080_irnt	2	TRUE	174992
rs2355710	A	T	A	T	-0.0161375	0.0013	0.202447	0.2182	FALSE	TRUE	FALSE	4ilNjd	0.0139	0.9276	PAD	TRUE	reported	1	45166513	2.06e-08	0.0028783	350474	Platelet count || id:ukb-d-30080_irnt	TRUE	reported	ukb-d-30080_irnt	2	TRUE	174992
rs242554	T	C	T	C	-0.0161806	-0.0395	0.412864	0.3961	FALSE	FALSE	FALSE	4ilNjd	0.0106	0.000194	PAD	TRUE	reported	17	44039365	1.01e-11	0.00237758	350474	Platelet count || id:ukb-d-30080_irnt	TRUE	reported	ukb-d-30080_irnt	2	TRUE	174992
rs2494663	A	C	A	C	-0.018874	-0.0007	0.551234	0.5608	FALSE	FALSE	FALSE	4ilNjd	0.0091	0.9353	PAD	TRUE	reported	1	154092056	4.98e-16	0.00232658	350474	Platelet count || id:ukb-d-30080_irnt	TRUE	reported	ukb-d-30080_irnt	2	TRUE	174992
rs249681	C	G	C	G	0.0262417	-0.0075	0.616115	0.6486	FALSE	TRUE	FALSE	4ilNjd	0.0095	0.4304	PAD	TRUE	reported	5	141538017	2.77e-28	0.00237917	350474	Platelet count || id:ukb-d-30080_irnt	TRUE	reported	ukb-d-30080_irnt	2	TRUE	174992
rs2523842	A	G	A	G	-0.0410003	0.0148	0.0295058	0.0784	FALSE	FALSE	FALSE	4ilNjd	0.02	0.461	PAD	TRUE	reported	6	31029282	1.87e-09	0.00682353	350474	Platelet count || id:ukb-d-30080_irnt	TRUE	reported	ukb-d-30080_irnt	2	TRUE	174992
rs2546979	C	G	C	G	-0.0409411	-0.0091	0.7022	0.7024	FALSE	TRUE	FALSE	4ilNjd	0.0099	0.355	PAD	TRUE	reported	5	159595612	8.22e-59	0.00253145	350474	Platelet count || id:ukb-d-30080_irnt	TRUE	reported	ukb-d-30080_irnt	2	TRUE	174992
rs2641444	C	T	C	T	-0.0246049	-0.0168	0.285789	0.328	FALSE	FALSE	FALSE	4ilNjd	0.0099	0.09047	PAD	TRUE	reported	17	2037402	6.23e-22	0.00255601	350474	Platelet count || id:ukb-d-30080_irnt	TRUE	reported	ukb-d-30080_irnt	2	TRUE	174992
rs2700936	G	T	G	T	0.0172339	-0.0176	0.458812	0.4514	FALSE	FALSE	FALSE	4ilNjd	0.0101	0.08188	PAD	TRUE	reported	7	36084910	1.22e-13	0.00232421	350474	Platelet count || id:ukb-d-30080_irnt	TRUE	reported	ukb-d-30080_irnt	2	TRUE	174992
rs2714483	G	A	G	A	-0.0148412	-0.0099	0.394325	0.4622	FALSE	FALSE	FALSE	4ilNjd	0.0092	0.2796	PAD	TRUE	reported	2	202362955	3.27e-10	0.00236118	350474	Platelet count || id:ukb-d-30080_irnt	TRUE	reported	ukb-d-30080_irnt	2	TRUE	174992
rs2724564	T	G	T	G	0.021805	-0.0195	0.560873	0.5449	FALSE	FALSE	FALSE	4ilNjd	0.0089	0.02847	PAD	TRUE	reported	4	152349962	7.69e-21	0.00232851	350474	Platelet count || id:ukb-d-30080_irnt	TRUE	reported	ukb-d-30080_irnt	2	TRUE	174992
rs2767627	A	C	A	C	0.0135226	0.0026	0.452731	0.478	FALSE	FALSE	FALSE	4ilNjd	0.0106	0.8053	PAD	TRUE	reported	10	30251648	6.15e-09	0.00232635	350474	Platelet count || id:ukb-d-30080_irnt	TRUE	reported	ukb-d-30080_irnt	2	TRUE	174992
rs2818866	T	C	T	C	0.0130431	0.0062	0.434549	0.4146	FALSE	FALSE	FALSE	4ilNjd	0.0092	0.4976	PAD	TRUE	reported	6	147493989	2.25e-08	0.00233263	350474	Platelet count || id:ukb-d-30080_irnt	TRUE	reported	ukb-d-30080_irnt	2	TRUE	174992
rs28362951	G	A	G	A	0.0233662	-0.0009	0.26703	0.2638	FALSE	FALSE	FALSE	4ilNjd	0.0111	0.9321	PAD	TRUE	reported	11	57372526	3.89e-19	0.00261348	350474	Platelet count || id:ukb-d-30080_irnt	TRUE	reported	ukb-d-30080_irnt	2	TRUE	174992
rs28456	G	A	G	A	0.0404254	-0.0426	0.314928	0.282	FALSE	FALSE	FALSE	4ilNjd	0.0104	4.3e-05	PAD	TRUE	reported	11	61589481	2.28e-59	0.00248742	350474	Platelet count || id:ukb-d-30080_irnt	TRUE	reported	ukb-d-30080_irnt	2	TRUE	174992
rs28505677	G	C	G	C	-0.0315855	-0.0155	0.237186	0.2111	FALSE	TRUE	FALSE	4ilNjd	0.0114	0.176	PAD	TRUE	reported	10	50259007	7.45e-31	0.0027346	350474	Platelet count || id:ukb-d-30080_irnt	TRUE	reported	ukb-d-30080_irnt	2	TRUE	174992
rs28538623	C	G	C	G	0.0186625	0.0053	0.331264	0.3354	FALSE	TRUE	FALSE	4ilNjd	0.0116	0.6465	PAD	TRUE	reported	8	130484346	4.3e-14	0.00247126	350474	Platelet count || id:ukb-d-30080_irnt	TRUE	reported	ukb-d-30080_irnt	2	TRUE	174992
rs28549287	A	G	A	G	0.0233389	0.0039	0.774048	0.7864	FALSE	FALSE	FALSE	4ilNjd	0.0134	0.7688	PAD	TRUE	reported	1	110230138	7.65e-15	0.00300233	350474	Platelet count || id:ukb-d-30080_irnt	TRUE	reported	ukb-d-30080_irnt	2	TRUE	174992
rs2859868	A	G	A	G	-0.0204876	-0.0027	0.549982	0.5041	FALSE	FALSE	FALSE	4ilNjd	0.01	0.7846	PAD	TRUE	reported	3	168860010	1.74e-18	0.00233524	350474	Platelet count || id:ukb-d-30080_irnt	TRUE	reported	ukb-d-30080_irnt	2	TRUE	174992
rs28706215	T	A	T	A	-0.0169775	-0.0069	0.694861	0.6388	FALSE	TRUE	FALSE	4ilNjd	0.0094	0.4654	PAD	TRUE	reported	1	236702973	2.39e-11	0.00254143	350474	Platelet count || id:ukb-d-30080_irnt	TRUE	reported	ukb-d-30080_irnt	2	TRUE	174992
rs2915607	C	T	C	T	0.0183833	0.0002	0.742163	0.7697	FALSE	FALSE	FALSE	4ilNjd	0.0119	0.9835	PAD	TRUE	reported	8	30279916	3.44e-12	0.00264179	350474	Platelet count || id:ukb-d-30080_irnt	TRUE	reported	ukb-d-30080_irnt	2	TRUE	174992
rs2934701	T	A	T	A	-0.0169492	-0.0024	0.427079	0.3994	FALSE	TRUE	TRUE	4ilNjd	0.0093	0.7921	PAD	TRUE	reported	14	51133287	4.64e-13	0.00234238	350474	Platelet count || id:ukb-d-30080_irnt	TRUE	reported	ukb-d-30080_irnt	2	FALSE	174992
rs296852	A	G	A	G	-0.0391017	0.0074	0.635365	0.6162	FALSE	FALSE	FALSE	4ilNjd	0.0113	0.512	PAD	TRUE	reported	9	4787167	2.68e-58	0.00242869	350474	Platelet count || id:ukb-d-30080_irnt	TRUE	reported	ukb-d-30080_irnt	2	TRUE	174992
rs301371	A	G	A	G	0.0408548	-0.0028	0.408746	0.4133	FALSE	FALSE	FALSE	4ilNjd	0.0091	0.7558	PAD	TRUE	reported	6	25519515	7.18e-68	0.0023464	350474	Platelet count || id:ukb-d-30080_irnt	TRUE	reported	ukb-d-30080_irnt	2	TRUE	174992
rs303968	C	T	C	T	-0.0156133	-0.0064	0.397724	0.4247	FALSE	FALSE	FALSE	4ilNjd	0.0092	0.4908	PAD	TRUE	reported	13	72340143	4.42e-11	0.00236948	350474	Platelet count || id:ukb-d-30080_irnt	TRUE	reported	ukb-d-30080_irnt	2	TRUE	174992
rs3093733	CA	C	CA	C	0.0162351	0.0125	0.28735	0.2653	FALSE	FALSE	FALSE	4ilNjd	0.0108	0.247	PAD	TRUE	reported	12	12872484	2.57e-10	0.00256767	350474	Platelet count || id:ukb-d-30080_irnt	TRUE	reported	ukb-d-30080_irnt	2	TRUE	174992
rs3122414	A	G	A	G	-0.0142538	0.0044	0.665914	0.6032	FALSE	FALSE	FALSE	4ilNjd	0.0095	0.6428	PAD	TRUE	reported	1	40520931	5.78e-09	0.00244774	350474	Platelet count || id:ukb-d-30080_irnt	TRUE	reported	ukb-d-30080_irnt	2	TRUE	174992
rs3184504	C	T	C	T	-0.0959625	-0.0491	0.518197	0.5431	FALSE	FALSE	FALSE	4ilNjd	0.0095	2.32e-07	PAD	TRUE	reported	12	111884608	1e-200	0.00230484	350474	Platelet count || id:ukb-d-30080_irnt	TRUE	reported	ukb-d-30080_irnt	2	TRUE	174992
rs34131104	GAC	G	GAC	G	0.0156347	0.0154	0.380717	0.4508	FALSE	FALSE	FALSE	4ilNjd	0.0094	0.101	PAD	TRUE	reported	5	90255514	6.6e-11	0.00239439	350474	Platelet count || id:ukb-d-30080_irnt	TRUE	reported	ukb-d-30080_irnt	2	TRUE	174992
rs34164109	T	C	T	C	0.109328	0.0054	0.261605	0.2354	FALSE	FALSE	FALSE	4ilNjd	0.0108	0.6143	PAD	TRUE	reported	6	135421176	1e-200	0.0026266	350474	Platelet count || id:ukb-d-30080_irnt	TRUE	reported	ukb-d-30080_irnt	2	TRUE	174992
rs342293	G	C	G	C	-0.0756598	0.008	0.459394	0.4382	FALSE	TRUE	TRUE	4ilNjd	0.0089	0.3684	PAD	TRUE	reported	7	106372219	1e-200	0.00231357	350474	Platelet count || id:ukb-d-30080_irnt	TRUE	reported	ukb-d-30080_irnt	2	FALSE	174992
rs34346558	C	A	C	A	0.018564	0.0104	0.205052	0.2157	FALSE	FALSE	FALSE	4ilNjd	0.011	0.3413	PAD	TRUE	reported	10	11904834	8.77e-11	0.00286173	350474	Platelet count || id:ukb-d-30080_irnt	TRUE	reported	ukb-d-30080_irnt	2	TRUE	174992
rs34536443	C	G	C	G	-0.0550508	-0.0334	0.0460955	0.0419	FALSE	TRUE	FALSE	4ilNjd	0.024	0.1634	PAD	TRUE	reported	19	10463118	2.47e-22	0.00566309	350474	Platelet count || id:ukb-d-30080_irnt	TRUE	reported	ukb-d-30080_irnt	2	TRUE	174992
rs34592828	A	G	A	G	-0.14909	-0.0247	0.0455911	0.038	FALSE	FALSE	FALSE	4ilNjd	0.0249	0.3201	PAD	TRUE	reported	5	75996909	4.03e-160	0.00552658	350474	Platelet count || id:ukb-d-30080_irnt	TRUE	reported	ukb-d-30080_irnt	2	TRUE	174992
rs34646035	GT	G	GT	G	-0.024499	-0.0112	0.502976	0.518	FALSE	FALSE	FALSE	4ilNjd	0.0089	0.2103	PAD	TRUE	reported	1	2166607	4.01e-26	0.00231712	350474	Platelet count || id:ukb-d-30080_irnt	TRUE	reported	ukb-d-30080_irnt	2	TRUE	174992
rs34651	T	C	T	C	0.0444387	0.0008	0.918324	0.9263	FALSE	FALSE	FALSE	4ilNjd	0.0191	0.9679	PAD	TRUE	reported	5	72144005	1.14e-25	0.00424244	350474	Platelet count || id:ukb-d-30080_irnt	TRUE	reported	ukb-d-30080_irnt	2	TRUE	174992
rs34750619	A	G	A	G	0.0369224	-0.0035	0.070255	0.0591	FALSE	FALSE	FALSE	4ilNjd	0.0211	0.8693	PAD	TRUE	reported	14	93514882	3.99e-16	0.00453633	350474	Platelet count || id:ukb-d-30080_irnt	TRUE	reported	ukb-d-30080_irnt	2	TRUE	174992
rs34789477	G	A	G	A	0.0356324	-0.0113	0.096383	0.0865	FALSE	FALSE	FALSE	4ilNjd	0.0184	0.5408	PAD	TRUE	reported	1	27000235	9.94e-20	0.00391989	350474	Platelet count || id:ukb-d-30080_irnt	TRUE	reported	ukb-d-30080_irnt	2	TRUE	174992
rs35181127	G	A	G	A	-0.0144111	0.0067	0.508644	0.5098	FALSE	FALSE	FALSE	4ilNjd	0.0107	0.53	PAD	TRUE	reported	1	161590743	1.96e-09	0.00240147	350474	Platelet count || id:ukb-d-30080_irnt	TRUE	reported	ukb-d-30080_irnt	2	TRUE	174992
rs35258120	A	G	A	G	0.0462081	0.0112	0.818575	0.7436	FALSE	FALSE	FALSE	4ilNjd	0.0111	0.3154	PAD	TRUE	reported	14	103058769	1.12e-53	0.00299529	350474	Platelet count || id:ukb-d-30080_irnt	TRUE	reported	ukb-d-30080_irnt	2	TRUE	174992
rs35267052	G	T	G	T	0.0289116	0.0216	0.102378	0.0985	FALSE	FALSE	FALSE	4ilNjd	0.0161	0.1788	PAD	TRUE	reported	5	87949118	3.61e-14	0.00381697	350474	Platelet count || id:ukb-d-30080_irnt	TRUE	reported	ukb-d-30080_irnt	2	TRUE	174992
rs35330522	A	G	A	G	0.0184491	0.0113	0.476778	0.4504	FALSE	FALSE	FALSE	4ilNjd	0.0096	0.238	PAD	TRUE	reported	2	12877060	2.08e-15	0.00232447	350474	Platelet count || id:ukb-d-30080_irnt	TRUE	reported	ukb-d-30080_irnt	2	TRUE	174992
rs36034566	C	A	C	A	0.0176077	0.0021	0.483188	0.4241	FALSE	FALSE	FALSE	4ilNjd	0.0101	0.8315	PAD	TRUE	reported	17	19911649	2.57e-14	0.00231109	350474	Platelet count || id:ukb-d-30080_irnt	TRUE	reported	ukb-d-30080_irnt	2	TRUE	174992
rs363096	C	T	C	T	-0.0178911	-0.0273	0.574281	0.587	FALSE	FALSE	FALSE	4ilNjd	0.0093	0.003371	PAD	TRUE	reported	4	3180021	2.11e-14	0.00234047	350474	Platelet count || id:ukb-d-30080_irnt	TRUE	reported	ukb-d-30080_irnt	2	TRUE	174992
rs369182876	CA	C	CA	C	0.0347649	0.0074	0.192589	0.2235	FALSE	FALSE	FALSE	4ilNjd	0.0115	0.5195	PAD	TRUE	reported	7	99953786	1.75e-30	0.00302924	350474	Platelet count || id:ukb-d-30080_irnt	TRUE	reported	ukb-d-30080_irnt	2	TRUE	174992
rs374039502	A	T	A	T	-0.0494994	-0.0024	0.0206616	0.0277	FALSE	TRUE	FALSE	4ilNjd	0.0317	0.9398	PAD	TRUE	reported	13	108960385	8.69e-09	0.00860152	350474	Platelet count || id:ukb-d-30080_irnt	TRUE	reported	ukb-d-30080_irnt	2	TRUE	174992
rs3742028	A	G	A	G	-0.040126	-0.0108	0.582237	0.5352	FALSE	FALSE	FALSE	4ilNjd	0.0091	0.2363	PAD	TRUE	reported	12	109491468	8.1e-66	0.00234123	350474	Platelet count || id:ukb-d-30080_irnt	TRUE	reported	ukb-d-30080_irnt	2	TRUE	174992
rs3767809	C	T	C	T	0.0386691	-0.0024	0.22113	0.2443	FALSE	FALSE	FALSE	4ilNjd	0.0104	0.8161	PAD	TRUE	reported	1	118154831	6.9e-44	0.0027828	350474	Platelet count || id:ukb-d-30080_irnt	TRUE	reported	ukb-d-30080_irnt	2	TRUE	174992
rs3796215	G	A	G	A	-0.0324533	-0.0163	0.322135	0.312	FALSE	FALSE	FALSE	4ilNjd	0.0099	0.0995	PAD	TRUE	reported	3	58316657	2.22e-39	0.00247142	350474	Platelet count || id:ukb-d-30080_irnt	TRUE	reported	ukb-d-30080_irnt	2	TRUE	174992
rs3804749	T	C	T	C	-0.0332223	0.0149	0.593088	0.5373	FALSE	FALSE	FALSE	4ilNjd	0.0097	0.1243	PAD	TRUE	reported	3	122833003	7.2e-45	0.00236344	350474	Platelet count || id:ukb-d-30080_irnt	TRUE	reported	ukb-d-30080_irnt	2	TRUE	174992
rs381500	A	C	A	C	0.0272798	0.0138	0.451595	0.4563	FALSE	FALSE	FALSE	4ilNjd	0.009	0.1265	PAD	TRUE	reported	6	164478388	7.53e-32	0.00232252	350474	Platelet count || id:ukb-d-30080_irnt	TRUE	reported	ukb-d-30080_irnt	2	TRUE	174992
rs385893	C	T	C	T	0.0967804	-0.0014	0.525856	0.4733	FALSE	FALSE	FALSE	4ilNjd	0.0091	0.8776	PAD	TRUE	reported	9	4763176	1e-200	0.00230757	350474	Platelet count || id:ukb-d-30080_irnt	TRUE	reported	ukb-d-30080_irnt	2	TRUE	174992
rs3901421	C	G	C	G	-0.0142099	-0.0091	0.488274	0.4811	FALSE	TRUE	TRUE	4ilNjd	0.0091	0.3187	PAD	TRUE	reported	9	96204538	8.24e-10	0.00231417	350474	Platelet count || id:ukb-d-30080_irnt	TRUE	reported	ukb-d-30080_irnt	2	FALSE	174992
rs3912392	A	G	A	G	-0.0156669	-0.0057	0.50668	0.4851	FALSE	FALSE	FALSE	4ilNjd	0.0093	0.5423	PAD	TRUE	reported	4	39698738	1.2e-11	0.00231063	350474	Platelet count || id:ukb-d-30080_irnt	TRUE	reported	ukb-d-30080_irnt	2	TRUE	174992
rs3956381	A	C	A	C	0.0168214	-0.0214	0.579885	0.6023	FALSE	FALSE	FALSE	4ilNjd	0.0099	0.02985	PAD	TRUE	reported	13	95972874	2.37e-12	0.00239922	350474	Platelet count || id:ukb-d-30080_irnt	TRUE	reported	ukb-d-30080_irnt	2	TRUE	174992
rs3970551	G	A	G	A	0.020499	0.0144	0.115219	0.1073	FALSE	FALSE	FALSE	4ilNjd	0.0174	0.4073	PAD	TRUE	reported	22	18906839	3.33e-08	0.0037114	350474	Platelet count || id:ukb-d-30080_irnt	TRUE	reported	ukb-d-30080_irnt	2	TRUE	174992
rs4061659	C	G	C	G	-0.0289665	0.0078	0.579843	0.5407	FALSE	TRUE	TRUE	4ilNjd	0.0094	0.4023	PAD	TRUE	reported	17	1997444	3.95e-35	0.00234202	350474	Platelet count || id:ukb-d-30080_irnt	TRUE	reported	ukb-d-30080_irnt	2	FALSE	174992
rs408307	T	C	T	C	0.0302585	0.0176	0.264248	0.2733	FALSE	FALSE	FALSE	4ilNjd	0.0104	0.09115	PAD	TRUE	reported	9	136892523	1.05e-30	0.00262634	350474	Platelet count || id:ukb-d-30080_irnt	TRUE	reported	ukb-d-30080_irnt	2	TRUE	174992
rs4083463	A	G	A	G	-0.0170544	-0.0044	0.335417	0.3194	FALSE	FALSE	FALSE	4ilNjd	0.01	0.658	PAD	TRUE	reported	14	81856323	4.17e-12	0.00246035	350474	Platelet count || id:ukb-d-30080_irnt	TRUE	reported	ukb-d-30080_irnt	2	TRUE	174992
rs4148445	T	C	T	C	0.064437	0.0002	0.917566	0.9064	FALSE	FALSE	FALSE	4ilNjd	0.0155	0.9877	PAD	TRUE	reported	13	95897359	3.74e-53	0.00419811	350474	Platelet count || id:ukb-d-30080_irnt	TRUE	reported	ukb-d-30080_irnt	2	TRUE	174992
rs42033	T	A	T	A	-0.0161515	-0.024	0.208668	0.1948	FALSE	TRUE	FALSE	4ilNjd	0.0116	0.03863	PAD	TRUE	reported	7	92237533	1.47e-08	0.00285119	350474	Platelet count || id:ukb-d-30080_irnt	TRUE	reported	ukb-d-30080_irnt	2	TRUE	174992
rs4257458	G	A	G	A	0.0229143	-0.0098	0.390227	0.3487	FALSE	FALSE	FALSE	4ilNjd	0.0098	0.3178	PAD	TRUE	reported	21	36404290	6.69e-22	0.00238221	350474	Platelet count || id:ukb-d-30080_irnt	TRUE	reported	ukb-d-30080_irnt	2	TRUE	174992
rs4296389	T	C	T	C	0.0149301	-0.0006	0.246138	0.3146	FALSE	FALSE	FALSE	4ilNjd	0.0102	0.9522	PAD	TRUE	reported	2	21142994	2.9e-08	0.00269138	350474	Platelet count || id:ukb-d-30080_irnt	TRUE	reported	ukb-d-30080_irnt	2	TRUE	174992
rs4357501	T	C	T	C	-0.0156478	-0.0132	0.616154	0.5716	FALSE	FALSE	FALSE	4ilNjd	0.0094	0.1616	PAD	TRUE	reported	1	213948225	4.98e-11	0.00238107	350474	Platelet count || id:ukb-d-30080_irnt	TRUE	reported	ukb-d-30080_irnt	2	TRUE	174992
rs4389834	A	G	A	G	-0.0159949	0.0116	0.274939	0.2657	FALSE	FALSE	FALSE	4ilNjd	0.0108	0.2861	PAD	TRUE	reported	7	25987129	2.19e-09	0.00267344	350474	Platelet count || id:ukb-d-30080_irnt	TRUE	reported	ukb-d-30080_irnt	2	TRUE	174992
rs4477285	A	G	A	G	0.0192671	-0.0181	0.421231	0.2891	FALSE	FALSE	FALSE	4ilNjd	0.0263	0.4915	PAD	TRUE	reported	1	94876928	2.61e-16	0.00235233	350474	Platelet count || id:ukb-d-30080_irnt	TRUE	reported	ukb-d-30080_irnt	2	TRUE	174992
rs4531775	A	C	A	C	0.0527148	0.0161	0.0870273	0.0824	FALSE	FALSE	FALSE	4ilNjd	0.0164	0.324	PAD	TRUE	reported	17	33886938	6.44e-38	0.00409469	350474	Platelet count || id:ukb-d-30080_irnt	TRUE	reported	ukb-d-30080_irnt	2	TRUE	174992
rs457648	T	C	T	C	0.0129923	-0.0026	0.461491	0.4336	FALSE	FALSE	FALSE	4ilNjd	0.0094	0.7798	PAD	TRUE	reported	5	34658419	2.19e-08	0.00232156	350474	Platelet count || id:ukb-d-30080_irnt	TRUE	reported	ukb-d-30080_irnt	2	TRUE	174992
rs4630833	C	T	C	T	-0.0333498	0.0056	0.260706	0.3615	FALSE	FALSE	FALSE	4ilNjd	0.0098	0.5693	PAD	TRUE	reported	20	1930798	1.12e-36	0.00263604	350474	Platelet count || id:ukb-d-30080_irnt	TRUE	reported	ukb-d-30080_irnt	2	TRUE	174992
rs4679703	A	C	A	C	0.0134781	-0.0013	0.482866	0.5201	FALSE	FALSE	FALSE	4ilNjd	0.009	0.885	PAD	TRUE	reported	3	152997867	5.72e-09	0.00231383	350474	Platelet count || id:ukb-d-30080_irnt	TRUE	reported	ukb-d-30080_irnt	2	TRUE	174992
rs4715332	A	C	A	C	-0.0226929	0.0158	0.572262	0.5983	FALSE	FALSE	FALSE	4ilNjd	0.0091	0.08239	PAD	TRUE	reported	6	52669185	3.01e-22	0.00233928	350474	Platelet count || id:ukb-d-30080_irnt	TRUE	reported	ukb-d-30080_irnt	2	TRUE	174992
rs4747508	T	C	T	C	-0.020829	0.0006	0.582589	0.6009	FALSE	FALSE	FALSE	4ilNjd	0.0096	0.9525	PAD	TRUE	reported	10	25222094	6.35e-19	0.00234398	350474	Platelet count || id:ukb-d-30080_irnt	TRUE	reported	ukb-d-30080_irnt	2	TRUE	174992
rs4771666	T	C	T	C	0.0152561	0.0072	0.234521	0.2273	FALSE	FALSE	FALSE	4ilNjd	0.0113	0.5252	PAD	TRUE	reported	13	110999252	3.02e-08	0.00275349	350474	Platelet count || id:ukb-d-30080_irnt	TRUE	reported	ukb-d-30080_irnt	2	TRUE	174992
rs4783183	G	C	G	C	-0.0427251	0.0132	0.87616	0.8485	FALSE	TRUE	FALSE	4ilNjd	0.0127	0.2996	PAD	TRUE	reported	16	85415465	3.85e-34	0.00350672	350474	Platelet count || id:ukb-d-30080_irnt	TRUE	reported	ukb-d-30080_irnt	2	TRUE	174992
rs4785386	A	G	A	G	0.0159124	-0.0155	0.751026	0.6653	FALSE	FALSE	FALSE	4ilNjd	0.0101	0.1256	PAD	TRUE	reported	16	50164049	2.74e-09	0.00267598	350474	Platelet count || id:ukb-d-30080_irnt	TRUE	reported	ukb-d-30080_irnt	2	TRUE	174992
rs4802252	C	T	C	T	-0.0164888	0.003	0.387124	0.4413	FALSE	FALSE	FALSE	4ilNjd	0.0096	0.7505	PAD	TRUE	reported	19	45904759	3.58e-12	0.00237146	350474	Platelet count || id:ukb-d-30080_irnt	TRUE	reported	ukb-d-30080_irnt	2	TRUE	174992
rs4809330	G	A	G	A	0.0169339	0.0408	0.666382	0.7079	FALSE	FALSE	FALSE	4ilNjd	0.0102	5.96e-05	PAD	TRUE	reported	20	62349586	4.44e-12	0.0024462	350474	Platelet count || id:ukb-d-30080_irnt	TRUE	reported	ukb-d-30080_irnt	2	TRUE	174992
rs4812449	G	C	G	C	0.0140199	-0.0045	0.406523	0.4069	FALSE	TRUE	FALSE	4ilNjd	0.0102	0.657	PAD	TRUE	reported	20	39272739	2.89e-09	0.00236117	350474	Platelet count || id:ukb-d-30080_irnt	TRUE	reported	ukb-d-30080_irnt	2	TRUE	174992
rs4818033	C	T	C	T	-0.0178368	0.0033	0.320639	0.3238	FALSE	FALSE	FALSE	4ilNjd	0.0112	0.7713	PAD	TRUE	reported	21	40747624	8.37e-13	0.00249284	350474	Platelet count || id:ukb-d-30080_irnt	TRUE	reported	ukb-d-30080_irnt	2	TRUE	174992
rs4841600	C	T	C	T	-0.0133742	0.0317	0.544034	0.5396	FALSE	FALSE	FALSE	4ilNjd	0.0091	0.000519	PAD	TRUE	reported	8	11688148	8.6e-09	0.00232335	350474	Platelet count || id:ukb-d-30080_irnt	TRUE	reported	ukb-d-30080_irnt	2	TRUE	174992
rs4846914	A	G	A	G	0.0237966	-0.0053	0.607135	0.5547	FALSE	FALSE	FALSE	4ilNjd	0.0095	0.5733	PAD	TRUE	reported	1	230295691	8.63e-24	0.00236621	350474	Platelet count || id:ukb-d-30080_irnt	TRUE	reported	ukb-d-30080_irnt	2	TRUE	174992
rs4849845	A	G	A	G	-0.0319313	0.0248	0.687728	0.7034	FALSE	FALSE	FALSE	4ilNjd	0.0102	0.01556	PAD	TRUE	reported	2	121013169	1.96e-37	0.00249704	350474	Platelet count || id:ukb-d-30080_irnt	TRUE	reported	ukb-d-30080_irnt	2	TRUE	174992
rs4853721	T	C	T	C	-0.0182805	0.0103	0.167194	0.1855	FALSE	FALSE	FALSE	4ilNjd	0.0133	0.4392	PAD	TRUE	reported	2	191477846	4.65e-09	0.00311988	350474	Platelet count || id:ukb-d-30080_irnt	TRUE	reported	ukb-d-30080_irnt	2	TRUE	174992
rs4888387	G	T	G	T	0.0171668	0.0285	0.59518	0.5469	FALSE	FALSE	FALSE	4ilNjd	0.0092	0.001934	PAD	TRUE	reported	16	75389755	3.05e-13	0.00235405	350474	Platelet count || id:ukb-d-30080_irnt	TRUE	reported	ukb-d-30080_irnt	2	TRUE	174992
rs4916186	G	A	G	A	0.0166181	-0.0239	0.499492	0.4683	FALSE	FALSE	FALSE	4ilNjd	0.0098	0.01509	PAD	TRUE	reported	1	172396020	7.6e-13	0.00231821	350474	Platelet count || id:ukb-d-30080_irnt	TRUE	reported	ukb-d-30080_irnt	2	TRUE	174992
rs4921997	T	G	T	G	0.0150854	0.0125	0.695315	0.7002	FALSE	FALSE	FALSE	4ilNjd	0.0103	0.2263	PAD	TRUE	reported	8	19013568	2.43e-09	0.00252839	350474	Platelet count || id:ukb-d-30080_irnt	TRUE	reported	ukb-d-30080_irnt	2	TRUE	174992
rs4936066	C	A	C	A	-0.0194894	-0.0225	0.190389	0.2052	FALSE	FALSE	FALSE	4ilNjd	0.0118	0.05763	PAD	TRUE	reported	11	128584765	4.3e-11	0.00295582	350474	Platelet count || id:ukb-d-30080_irnt	TRUE	reported	ukb-d-30080_irnt	2	TRUE	174992
rs4947490	G	A	G	A	0.015583	-0.0047	0.679309	0.6809	FALSE	FALSE	FALSE	4ilNjd	0.0101	0.6398	PAD	TRUE	reported	7	55160538	3e-10	0.00247381	350474	Platelet count || id:ukb-d-30080_irnt	TRUE	reported	ukb-d-30080_irnt	2	TRUE	174992
rs4980067	A	C	A	C	0.017947	-0.0062	0.5037	0.5607	FALSE	FALSE	FALSE	4ilNjd	0.0098	0.5303	PAD	TRUE	reported	10	81136129	8e-15	0.00231041	350474	Platelet count || id:ukb-d-30080_irnt	TRUE	reported	ukb-d-30080_irnt	2	TRUE	174992
rs511515	G	A	G	A	0.0980519	-0.0158	0.699423	0.7101	FALSE	FALSE	FALSE	4ilNjd	0.0099	0.1128	PAD	TRUE	reported	6	33541507	1e-200	0.00251427	350474	Platelet count || id:ukb-d-30080_irnt	TRUE	reported	ukb-d-30080_irnt	2	TRUE	174992
rs55633676	C	T	C	T	0.0176389	-0.0253	0.156395	0.1822	FALSE	FALSE	FALSE	4ilNjd	0.0121	0.03649	PAD	TRUE	reported	12	6194991	3.11e-08	0.0031866	350474	Platelet count || id:ukb-d-30080_irnt	TRUE	reported	ukb-d-30080_irnt	2	TRUE	174992
rs556562	C	A	C	A	0.0229777	-0.0022	0.808064	0.8132	FALSE	FALSE	FALSE	4ilNjd	0.0118	0.8512	PAD	TRUE	reported	11	85666440	4.84e-15	0.00293406	350474	Platelet count || id:ukb-d-30080_irnt	TRUE	reported	ukb-d-30080_irnt	2	TRUE	174992
rs55664157	A	T	A	T	-0.0280882	0.035	0.121821	0.1204	FALSE	TRUE	FALSE	4ilNjd	0.0142	0.01387	PAD	TRUE	reported	2	234274654	2.44e-15	0.0035478	350474	Platelet count || id:ukb-d-30080_irnt	TRUE	reported	ukb-d-30080_irnt	2	TRUE	174992
rs55679363	T	A	T	A	0.0174318	0.0013	0.31704	0.2922	FALSE	TRUE	FALSE	4ilNjd	0.0102	0.8974	PAD	TRUE	reported	8	125867834	2.31e-12	0.00248498	350474	Platelet count || id:ukb-d-30080_irnt	TRUE	reported	ukb-d-30080_irnt	2	TRUE	174992
rs55773542	T	C	T	C	-0.0254791	-0.0189	0.104689	0.1284	FALSE	FALSE	FALSE	4ilNjd	0.0137	0.1677	PAD	TRUE	reported	21	36368272	1.56e-11	0.00377903	350474	Platelet count || id:ukb-d-30080_irnt	TRUE	reported	ukb-d-30080_irnt	2	TRUE	174992
rs55775277	G	T	G	T	-0.0262253	0.0175	0.359482	0.3312	FALSE	FALSE	FALSE	4ilNjd	0.0096	0.06874	PAD	TRUE	reported	11	65457575	4e-27	0.00243119	350474	Platelet count || id:ukb-d-30080_irnt	TRUE	reported	ukb-d-30080_irnt	2	TRUE	174992
rs55794721	A	G	A	G	-0.035024	0.0188	0.406991	0.3662	FALSE	FALSE	FALSE	4ilNjd	0.0102	0.06584	PAD	TRUE	reported	1	25561667	3.23e-50	0.00235002	350474	Platelet count || id:ukb-d-30080_irnt	TRUE	reported	ukb-d-30080_irnt	2	TRUE	174992
rs55928935	T	G	T	G	-0.0253377	0.001	0.11598	0.1047	FALSE	FALSE	FALSE	4ilNjd	0.0155	0.9472	PAD	TRUE	reported	11	113999364	2.27e-12	0.00361098	350474	Platelet count || id:ukb-d-30080_irnt	TRUE	reported	ukb-d-30080_irnt	2	TRUE	174992
rs56043070	A	G	A	G	-0.127352	0.0208	0.071516	0.0656	FALSE	FALSE	FALSE	4ilNjd	0.0181	0.2503	PAD	TRUE	reported	1	247719769	3.24e-178	0.00447151	350474	Platelet count || id:ukb-d-30080_irnt	TRUE	reported	ukb-d-30080_irnt	2	TRUE	174992
rs56133113	G	A	G	A	0.0196073	0.0196	0.119429	0.1114	FALSE	FALSE	FALSE	4ilNjd	0.0152	0.197	PAD	TRUE	reported	11	72501220	3.87e-08	0.00356714	350474	Platelet count || id:ukb-d-30080_irnt	TRUE	reported	ukb-d-30080_irnt	2	TRUE	174992
rs56268840	T	C	T	C	-0.0300335	0.014	0.273801	0.2586	FALSE	FALSE	FALSE	4ilNjd	0.0109	0.1998	PAD	TRUE	reported	3	12271381	4.45e-31	0.00259029	350474	Platelet count || id:ukb-d-30080_irnt	TRUE	reported	ukb-d-30080_irnt	2	TRUE	174992
rs56326117	ACT	A	ACT	A	0.0180305	-0.0123	0.628439	0.6774	FALSE	FALSE	FALSE	4ilNjd	0.0108	0.2538	PAD	TRUE	reported	9	100768746	6.46e-14	0.00240449	350474	Platelet count || id:ukb-d-30080_irnt	TRUE	reported	ukb-d-30080_irnt	2	TRUE	174992
rs56333341	T	A	T	A	-0.030286	0.0087	0.0607923	0.0625	FALSE	TRUE	FALSE	4ilNjd	0.0185	0.6373	PAD	TRUE	reported	1	68054209	3.67e-10	0.00483199	350474	Platelet count || id:ukb-d-30080_irnt	TRUE	reported	ukb-d-30080_irnt	2	TRUE	174992
rs5759002	G	A	G	A	-0.0326878	-0.0037	0.520587	0.4913	FALSE	FALSE	FALSE	4ilNjd	0.0093	0.694	PAD	TRUE	reported	22	43263432	3.43e-45	0.00231677	350474	Platelet count || id:ukb-d-30080_irnt	TRUE	reported	ukb-d-30080_irnt	2	TRUE	174992
rs5763928	G	A	G	A	-0.0185793	-0.0175	0.241518	0.2335	FALSE	FALSE	FALSE	4ilNjd	0.0112	0.1187	PAD	TRUE	reported	22	30678530	6.81e-12	0.00270761	350474	Platelet count || id:ukb-d-30080_irnt	TRUE	reported	ukb-d-30080_irnt	2	TRUE	174992
rs57843631	T	C	T	C	-0.225495	-0.02	0.0192003	0.0484	FALSE	FALSE	FALSE	4ilNjd	0.0253	0.4288	PAD	TRUE	reported	19	16206012	1.44e-147	0.00871221	350474	Platelet count || id:ukb-d-30080_irnt	TRUE	reported	ukb-d-30080_irnt	2	TRUE	174992
rs58221005	A	G	A	G	-0.0161047	0.006	0.20005	0.1901	FALSE	FALSE	FALSE	4ilNjd	0.0118	0.614	PAD	TRUE	reported	7	17458747	3.01e-08	0.00290634	350474	Platelet count || id:ukb-d-30080_irnt	TRUE	reported	ukb-d-30080_irnt	2	TRUE	174992
rs583306	T	C	T	C	0.0229105	0.0024	0.738414	0.7559	FALSE	FALSE	FALSE	4ilNjd	0.0104	0.8202	PAD	TRUE	reported	18	9617742	2.78e-18	0.00262715	350474	Platelet count || id:ukb-d-30080_irnt	TRUE	reported	ukb-d-30080_irnt	2	TRUE	174992
rs58405523	T	A	T	A	0.0280399	0.0085	0.159687	0.1653	FALSE	TRUE	FALSE	4ilNjd	0.0125	0.4954	PAD	TRUE	reported	11	47918362	1.7e-18	0.003195	350474	Platelet count || id:ukb-d-30080_irnt	TRUE	reported	ukb-d-30080_irnt	2	TRUE	174992
rs59425973	T	TG	T	TG	-0.0186187	-0.0042	0.351838	0.3328	FALSE	FALSE	FALSE	4ilNjd	0.0097	0.665	PAD	TRUE	reported	12	29287662	1.49e-14	0.00242144	350474	Platelet count || id:ukb-d-30080_irnt	TRUE	reported	ukb-d-30080_irnt	2	TRUE	174992
rs59543286	C	A	C	A	-0.0186785	0.0117	0.161926	0.1611	FALSE	FALSE	FALSE	4ilNjd	0.0127	0.36	PAD	TRUE	reported	7	135351310	2.9e-09	0.00314594	350474	Platelet count || id:ukb-d-30080_irnt	TRUE	reported	ukb-d-30080_irnt	2	TRUE	174992
rs59602331	C	T	C	T	-0.0282816	-0.0227	0.251581	0.2549	FALSE	FALSE	FALSE	4ilNjd	0.0118	0.05502	PAD	TRUE	reported	9	276451	1.24e-25	0.00270215	350474	Platelet count || id:ukb-d-30080_irnt	TRUE	reported	ukb-d-30080_irnt	2	TRUE	174992
rs6026699	A	T	A	T	0.0181294	0.0255	0.279896	0.2926	FALSE	TRUE	FALSE	4ilNjd	0.0122	0.03666	PAD	TRUE	reported	20	57674276	1.48e-11	0.0026856	350474	Platelet count || id:ukb-d-30080_irnt	TRUE	reported	ukb-d-30080_irnt	2	TRUE	174992
rs6060978	A	G	A	G	-0.0253011	-0.0034	0.216143	0.302	FALSE	FALSE	FALSE	4ilNjd	0.0104	0.7415	PAD	TRUE	reported	20	30416893	1.92e-19	0.00280545	350474	Platelet count || id:ukb-d-30080_irnt	TRUE	reported	ukb-d-30080_irnt	2	TRUE	174992
rs60757417	G	C	G	C	-0.0809744	0.0406	0.0603899	0.0563	FALSE	TRUE	FALSE	4ilNjd	0.0232	0.07989	PAD	TRUE	reported	9	135864436	2.38e-61	0.00489885	350474	Platelet count || id:ukb-d-30080_irnt	TRUE	reported	ukb-d-30080_irnt	2	TRUE	174992
rs61009920	A	C	A	C	0.0462531	-0.0085	0.137076	0.1609	FALSE	FALSE	FALSE	4ilNjd	0.0123	0.493	PAD	TRUE	reported	15	65181280	3.53e-43	0.00335693	350474	Platelet count || id:ukb-d-30080_irnt	TRUE	reported	ukb-d-30080_irnt	2	TRUE	174992
rs61025394	A	G	A	G	-0.0166459	0.022	0.210279	0.2548	FALSE	FALSE	FALSE	4ilNjd	0.0107	0.04038	PAD	TRUE	reported	6	7085817	4.49e-09	0.00283806	350474	Platelet count || id:ukb-d-30080_irnt	TRUE	reported	ukb-d-30080_irnt	2	TRUE	174992
rs6103669	A	G	A	G	-0.0194329	-0.0115	0.286999	0.2562	FALSE	FALSE	FALSE	4ilNjd	0.0107	0.2799	PAD	TRUE	reported	20	42816845	3.36e-14	0.00256236	350474	Platelet count || id:ukb-d-30080_irnt	TRUE	reported	ukb-d-30080_irnt	2	TRUE	174992
rs61215818	A	G	A	G	-0.0436428	0.0086	0.0770061	0.1784	FALSE	FALSE	FALSE	4ilNjd	0.0145	0.554	PAD	TRUE	reported	5	111059676	1.06e-23	0.00434829	350474	Platelet count || id:ukb-d-30080_irnt	TRUE	reported	ukb-d-30080_irnt	2	TRUE	174992
rs6141	T	C	T	C	0.0557118	0.0169	0.529534	0.572	FALSE	FALSE	FALSE	4ilNjd	0.0096	0.07778	PAD	TRUE	reported	3	184090266	2.78e-126	0.00232969	350474	Platelet count || id:ukb-d-30080_irnt	TRUE	reported	ukb-d-30080_irnt	2	TRUE	174992
rs61781296	T	C	T	C	0.0273406	-0.0042	0.261812	0.2289	FALSE	FALSE	FALSE	4ilNjd	0.0115	0.7148	PAD	TRUE	reported	1	40419732	3.13e-25	0.00263431	350474	Platelet count || id:ukb-d-30080_irnt	TRUE	reported	ukb-d-30080_irnt	2	TRUE	174992
rs62048972	T	C	T	C	0.0394758	0.0084	0.164343	0.1036	FALSE	FALSE	FALSE	4ilNjd	0.0435	0.8476	PAD	TRUE	reported	16	88556007	1.22e-36	0.00312196	350474	Platelet count || id:ukb-d-30080_irnt	TRUE	reported	ukb-d-30080_irnt	2	TRUE	174992
rs62126620	A	G	A	G	0.0185894	0.0095	0.195349	0.2247	FALSE	FALSE	FALSE	4ilNjd	0.011	0.3885	PAD	TRUE	reported	19	33753200	2.48e-10	0.00293744	350474	Platelet count || id:ukb-d-30080_irnt	TRUE	reported	ukb-d-30080_irnt	2	TRUE	174992
rs62240976	G	C	G	C	-0.0265297	0.0036	0.0907648	0.1088	FALSE	TRUE	FALSE	4ilNjd	0.0166	0.828	PAD	TRUE	reported	3	18487337	5.05e-11	0.00403826	350474	Platelet count || id:ukb-d-30080_irnt	TRUE	reported	ukb-d-30080_irnt	2	TRUE	174992
rs62491415	A	G	A	G	-0.0245483	0.0451	0.0977142	0.0805	FALSE	FALSE	FALSE	4ilNjd	0.0188	0.01653	PAD	TRUE	reported	7	139832617	2.93e-10	0.00389478	350474	Platelet count || id:ukb-d-30080_irnt	TRUE	reported	ukb-d-30080_irnt	2	TRUE	174992
rs62549698	T	G	T	G	-0.0572665	-0.0035	0.0624882	0.0585	FALSE	FALSE	FALSE	4ilNjd	0.0209	0.8663	PAD	TRUE	reported	9	91396592	1.26e-32	0.00481397	350474	Platelet count || id:ukb-d-30080_irnt	TRUE	reported	ukb-d-30080_irnt	2	TRUE	174992
rs630505	C	T	C	T	0.0178776	-0.0107	0.265245	0.2899	FALSE	FALSE	FALSE	4ilNjd	0.0105	0.3086	PAD	TRUE	reported	1	111737916	8.44e-12	0.00261708	350474	Platelet count || id:ukb-d-30080_irnt	TRUE	reported	ukb-d-30080_irnt	2	TRUE	174992
rs632157	A	G	A	G	-0.0351382	0.0145	0.0650024	0.0655	FALSE	FALSE	FALSE	4ilNjd	0.0184	0.4298	PAD	TRUE	reported	18	72911548	7.82e-14	0.00470168	350474	Platelet count || id:ukb-d-30080_irnt	TRUE	reported	ukb-d-30080_irnt	2	TRUE	174992
rs640221	G	A	G	A	0.0174993	-0.0074	0.834073	0.7726	FALSE	FALSE	FALSE	4ilNjd	0.0114	0.5169	PAD	TRUE	reported	11	94832645	1.77e-08	0.00310647	350474	Platelet count || id:ukb-d-30080_irnt	TRUE	reported	ukb-d-30080_irnt	2	TRUE	174992
rs6425522	C	T	C	T	-0.0673666	-0.0206	0.802304	0.8116	FALSE	FALSE	FALSE	4ilNjd	0.0114	0.07072	PAD	TRUE	reported	1	171946082	1.2e-118	0.00290784	350474	Platelet count || id:ukb-d-30080_irnt	TRUE	reported	ukb-d-30080_irnt	2	TRUE	174992
rs6444571	C	T	C	T	0.0179318	-0.0037	0.259931	0.2855	FALSE	FALSE	FALSE	4ilNjd	0.0103	0.7236	PAD	TRUE	reported	3	167439397	1.04e-11	0.00263666	350474	Platelet count || id:ukb-d-30080_irnt	TRUE	reported	ukb-d-30080_irnt	2	TRUE	174992
rs6505129	A	G	A	G	-0.0682766	-0.0112	0.516934	0.5616	FALSE	FALSE	FALSE	4ilNjd	0.0095	0.238	PAD	TRUE	reported	17	27753618	9.64e-192	0.00231012	350474	Platelet count || id:ukb-d-30080_irnt	TRUE	reported	ukb-d-30080_irnt	2	TRUE	174992
rs6545465	C	T	C	T	-0.0185259	0.0017	0.808234	0.8107	FALSE	FALSE	FALSE	4ilNjd	0.0119	0.8872	PAD	TRUE	reported	2	55212337	3.08e-10	0.00294291	350474	Platelet count || id:ukb-d-30080_irnt	TRUE	reported	ukb-d-30080_irnt	2	TRUE	174992
rs6547617	A	T	A	T	-0.0169292	0.0042	0.566833	0.5649	FALSE	TRUE	TRUE	4ilNjd	0.0092	0.6435	PAD	TRUE	reported	2	85655402	4.43e-13	0.0023376	350474	Platelet count || id:ukb-d-30080_irnt	TRUE	reported	ukb-d-30080_irnt	2	FALSE	174992
rs655029	A	G	A	G	0.0742427	-0.0032	0.708485	0.7351	FALSE	FALSE	FALSE	4ilNjd	0.0109	0.7674	PAD	TRUE	reported	2	31477838	1.83e-183	0.00256873	350474	Platelet count || id:ukb-d-30080_irnt	TRUE	reported	ukb-d-30080_irnt	2	TRUE	174992
rs6556405	C	T	C	T	-0.0347994	-0.0038	0.248806	0.342	FALSE	FALSE	FALSE	4ilNjd	0.0104	0.7166	PAD	TRUE	reported	5	158635102	1.04e-38	0.00267399	350474	Platelet count || id:ukb-d-30080_irnt	TRUE	reported	ukb-d-30080_irnt	2	TRUE	174992
rs6592965	A	G	A	G	0.0130856	-0.0009	0.453967	0.4724	FALSE	FALSE	FALSE	4ilNjd	0.0091	0.9252	PAD	TRUE	reported	7	50427982	1.83e-08	0.00232547	350474	Platelet count || id:ukb-d-30080_irnt	TRUE	reported	ukb-d-30080_irnt	2	TRUE	174992
rs661126	G	T	G	T	0.016497	0.0098	0.62465	0.5682	FALSE	FALSE	FALSE	4ilNjd	0.01	0.3261	PAD	TRUE	reported	1	93678968	1.55e-11	0.00244633	350474	Platelet count || id:ukb-d-30080_irnt	TRUE	reported	ukb-d-30080_irnt	2	TRUE	174992
rs66527945	T	C	T	C	0.0255892	0.0071	0.0692605	0.0717	FALSE	FALSE	FALSE	4ilNjd	0.0172	0.6805	PAD	TRUE	reported	13	114075135	1.8e-08	0.00454474	350474	Platelet count || id:ukb-d-30080_irnt	TRUE	reported	ukb-d-30080_irnt	2	TRUE	174992
rs670179	A	T	A	T	0.0206385	0.0103	0.574062	0.5559	FALSE	TRUE	TRUE	4ilNjd	0.0093	0.2672	PAD	TRUE	reported	13	71236607	1.26e-18	0.00234274	350474	Platelet count || id:ukb-d-30080_irnt	TRUE	reported	ukb-d-30080_irnt	2	FALSE	174992
rs6706095	G	T	G	T	0.0244343	0.0073	0.76013	0.7707	FALSE	FALSE	FALSE	4ilNjd	0.0106	0.4926	PAD	TRUE	reported	2	46075677	2.13e-19	0.00271277	350474	Platelet count || id:ukb-d-30080_irnt	TRUE	reported	ukb-d-30080_irnt	2	TRUE	174992
rs67149561	C	G	C	G	0.0224253	0.0019	0.155569	0.1667	FALSE	TRUE	FALSE	4ilNjd	0.0132	0.8834	PAD	TRUE	reported	1	204929196	2.84e-12	0.00321008	350474	Platelet count || id:ukb-d-30080_irnt	TRUE	reported	ukb-d-30080_irnt	2	TRUE	174992
rs6744560	C	A	C	A	0.0164454	-0.0083	0.369832	0.3638	FALSE	FALSE	FALSE	4ilNjd	0.0103	0.4246	PAD	TRUE	reported	2	37130658	6.6e-12	0.0023951	350474	Platelet count || id:ukb-d-30080_irnt	TRUE	reported	ukb-d-30080_irnt	2	TRUE	174992
rs6759839	G	A	G	A	0.0151455	0.0178	0.678316	0.621	FALSE	FALSE	FALSE	4ilNjd	0.0102	0.08207	PAD	TRUE	reported	2	16620803	1.16e-09	0.00248841	350474	Platelet count || id:ukb-d-30080_irnt	TRUE	reported	ukb-d-30080_irnt	2	TRUE	174992
rs684562	C	T	C	T	0.0170811	0.0171	0.719176	0.6289	FALSE	FALSE	FALSE	4ilNjd	0.0099	0.08504	PAD	TRUE	reported	9	35060302	2.99e-11	0.00256967	350474	Platelet count || id:ukb-d-30080_irnt	TRUE	reported	ukb-d-30080_irnt	2	TRUE	174992
rs6851940	G	C	G	C	0.0132747	-0.0164	0.366796	0.3625	FALSE	TRUE	FALSE	4ilNjd	0.0102	0.1071	PAD	TRUE	reported	4	2767234	4.86e-08	0.00243283	350474	Platelet count || id:ukb-d-30080_irnt	TRUE	reported	ukb-d-30080_irnt	2	TRUE	174992
rs6857262	G	T	G	T	0.0147685	-0.0003	0.463788	0.4324	FALSE	FALSE	FALSE	4ilNjd	0.01	0.9737	PAD	TRUE	reported	4	145026050	2.75e-10	0.00233952	350474	Platelet count || id:ukb-d-30080_irnt	TRUE	reported	ukb-d-30080_irnt	2	TRUE	174992
rs6880286	T	C	T	C	0.0187998	-0.0036	0.413137	0.3946	FALSE	FALSE	FALSE	4ilNjd	0.0094	0.7027	PAD	TRUE	reported	5	61539413	1.21e-15	0.00234889	350474	Platelet count || id:ukb-d-30080_irnt	TRUE	reported	ukb-d-30080_irnt	2	TRUE	174992
rs6967348	A	G	A	G	-0.0320008	0.0394	0.911866	0.8833	FALSE	FALSE	FALSE	4ilNjd	0.0146	0.007151	PAD	TRUE	reported	7	129247134	3.97e-15	0.00407333	350474	Platelet count || id:ukb-d-30080_irnt	TRUE	reported	ukb-d-30080_irnt	2	TRUE	174992
rs6993770	T	A	T	A	-0.0660898	-0.0124	0.286016	0.3045	FALSE	TRUE	FALSE	4ilNjd	0.0097	0.1983	PAD	TRUE	reported	8	106581528	1.3e-147	0.00255305	350474	Platelet count || id:ukb-d-30080_irnt	TRUE	reported	ukb-d-30080_irnt	2	TRUE	174992
rs6998007	T	C	T	C	0.0135825	0.0147	0.566032	0.4979	FALSE	FALSE	FALSE	4ilNjd	0.0099	0.1366	PAD	TRUE	reported	8	40045119	6.45e-09	0.00233989	350474	Platelet count || id:ukb-d-30080_irnt	TRUE	reported	ukb-d-30080_irnt	2	TRUE	174992
rs7000170	A	G	A	G	-0.0179382	0.0049	0.290292	0.3025	FALSE	FALSE	FALSE	4ilNjd	0.0101	0.6289	PAD	TRUE	reported	8	142322896	2.03e-12	0.00255075	350474	Platelet count || id:ukb-d-30080_irnt	TRUE	reported	ukb-d-30080_irnt	2	TRUE	174992
rs7033052	C	G	C	G	-0.0330648	0.004	0.53133	0.5652	FALSE	TRUE	TRUE	4ilNjd	0.0099	0.6877	PAD	TRUE	reported	9	5042981	2.05e-45	0.00233748	350474	Platelet count || id:ukb-d-30080_irnt	TRUE	reported	ukb-d-30080_irnt	2	FALSE	174992
rs7036656	T	C	T	C	0.0413342	-0.0171	0.722462	0.7349	FALSE	FALSE	FALSE	4ilNjd	0.0119	0.1504	PAD	TRUE	reported	9	21990457	1.31e-57	0.00258314	350474	Platelet count || id:ukb-d-30080_irnt	TRUE	reported	ukb-d-30080_irnt	2	TRUE	174992
rs7080838	T	C	T	C	0.0143156	0.0071	0.567777	0.5201	FALSE	FALSE	FALSE	4ilNjd	0.0096	0.4577	PAD	TRUE	reported	10	126419841	9.55e-10	0.00234033	350474	Platelet count || id:ukb-d-30080_irnt	TRUE	reported	ukb-d-30080_irnt	2	TRUE	174992
rs7098181	T	G	T	G	0.0743141	0.005	0.416571	0.3975	FALSE	FALSE	FALSE	4ilNjd	0.0091	0.5787	PAD	TRUE	reported	10	65027143	1e-200	0.00234158	350474	Platelet count || id:ukb-d-30080_irnt	TRUE	reported	ukb-d-30080_irnt	2	TRUE	174992
rs71000097	TG	T	TG	T	-0.0228661	0.0346	0.309779	0.3902	FALSE	FALSE	FALSE	4ilNjd	0.0098	0.000398	PAD	TRUE	reported	6	34743866	2.18e-19	0.00253941	350474	Platelet count || id:ukb-d-30080_irnt	TRUE	reported	ukb-d-30080_irnt	2	TRUE	174992
rs7103603	A	G	A	G	-0.02851	0.0044	0.389873	0.3798	FALSE	FALSE	FALSE	4ilNjd	0.0095	0.6394	PAD	TRUE	reported	11	128297998	1.29e-32	0.00239701	350474	Platelet count || id:ukb-d-30080_irnt	TRUE	reported	ukb-d-30080_irnt	2	TRUE	174992
rs7123132	G	A	G	A	0.0144698	0.0074	0.542774	0.5699	FALSE	FALSE	FALSE	4ilNjd	0.009	0.408	PAD	TRUE	reported	11	44598235	4.27e-10	0.00231736	350474	Platelet count || id:ukb-d-30080_irnt	TRUE	reported	ukb-d-30080_irnt	2	TRUE	174992
rs7127210	T	G	T	G	0.0187943	0.0069	0.314845	0.3203	FALSE	FALSE	FALSE	4ilNjd	0.0099	0.4877	PAD	TRUE	reported	11	77704282	8.08e-14	0.0025162	350474	Platelet count || id:ukb-d-30080_irnt	TRUE	reported	ukb-d-30080_irnt	2	TRUE	174992
rs7132697	A	T	A	T	0.0141612	-0.0109	0.701653	0.729	FALSE	TRUE	FALSE	4ilNjd	0.0102	0.2867	PAD	TRUE	reported	12	68532841	2.01e-08	0.00252362	350474	Platelet count || id:ukb-d-30080_irnt	TRUE	reported	ukb-d-30080_irnt	2	TRUE	174992
rs7142089	A	T	A	T	-0.0486664	0.006	0.216571	0.2349	FALSE	TRUE	FALSE	4ilNjd	0.0112	0.589	PAD	TRUE	reported	14	101172229	1.53e-61	0.0029395	350474	Platelet count || id:ukb-d-30080_irnt	TRUE	reported	ukb-d-30080_irnt	2	TRUE	174992
rs714543	G	A	G	A	-0.0302246	-0.006	0.433875	0.4051	FALSE	FALSE	FALSE	4ilNjd	0.0094	0.5235	PAD	TRUE	reported	7	44887076	1.43e-38	0.0023268	350474	Platelet count || id:ukb-d-30080_irnt	TRUE	reported	ukb-d-30080_irnt	2	TRUE	174992
rs71567312	CA	C	CA	C	0.0204843	0.0045	0.509753	0.4918	FALSE	FALSE	FALSE	4ilNjd	0.0091	0.6193	PAD	TRUE	reported	1	7793731	1.58e-18	0.00233193	350474	Platelet count || id:ukb-d-30080_irnt	TRUE	reported	ukb-d-30080_irnt	2	TRUE	174992
rs71633359	C	T	C	T	0.0262734	0.012	0.31955	0.2959	FALSE	FALSE	FALSE	4ilNjd	0.01	0.2301	PAD	TRUE	reported	4	88183820	3.97e-25	0.00253707	350474	Platelet count || id:ukb-d-30080_irnt	TRUE	reported	ukb-d-30080_irnt	2	TRUE	174992
rs721412	G	A	G	A	-0.0268248	-0.0009	0.319299	0.3277	FALSE	FALSE	FALSE	4ilNjd	0.011	0.9329	PAD	TRUE	reported	4	110947478	5.61e-27	0.00249393	350474	Platelet count || id:ukb-d-30080_irnt	TRUE	reported	ukb-d-30080_irnt	2	TRUE	174992
rs7252328	G	A	G	A	0.0229536	0.0127	0.153095	0.1925	FALSE	FALSE	FALSE	4ilNjd	0.012	0.2893	PAD	TRUE	reported	19	2003785	2.42e-12	0.00327531	350474	Platelet count || id:ukb-d-30080_irnt	TRUE	reported	ukb-d-30080_irnt	2	TRUE	174992
rs7253820	G	A	G	A	0.0202592	0.0106	0.468033	0.4616	FALSE	FALSE	FALSE	4ilNjd	0.0109	0.3308	PAD	TRUE	reported	19	38726076	5.46e-18	0.00234377	350474	Platelet count || id:ukb-d-30080_irnt	TRUE	reported	ukb-d-30080_irnt	2	TRUE	174992
rs7254827	T	A	T	A	-0.031995	-0.0202	0.225332	0.197	FALSE	TRUE	FALSE	4ilNjd	0.0121	0.0941	PAD	TRUE	reported	19	17202746	5.11e-31	0.0027623	350474	Platelet count || id:ukb-d-30080_irnt	TRUE	reported	ukb-d-30080_irnt	2	TRUE	174992
rs725529	T	A	T	A	0.0152254	0.0111	0.368802	0.3708	FALSE	TRUE	FALSE	4ilNjd	0.0091	0.2227	PAD	TRUE	reported	10	63814070	2.89e-10	0.00241498	350474	Platelet count || id:ukb-d-30080_irnt	TRUE	reported	ukb-d-30080_irnt	2	TRUE	174992
rs72627489	T	C	T	C	-0.0318662	0.009	0.0955133	0.1107	FALSE	FALSE	FALSE	4ilNjd	0.0166	0.5852	PAD	TRUE	reported	2	110445505	1.1e-15	0.00397561	350474	Platelet count || id:ukb-d-30080_irnt	TRUE	reported	ukb-d-30080_irnt	2	TRUE	174992
rs72725173	A	G	A	G	-0.0431275	0.0037	0.156786	0.1542	FALSE	FALSE	FALSE	4ilNjd	0.0134	0.7822	PAD	TRUE	reported	14	68509589	6.54e-42	0.00317912	350474	Platelet count || id:ukb-d-30080_irnt	TRUE	reported	ukb-d-30080_irnt	2	TRUE	174992
rs72807421	T	C	T	C	-0.0528699	-0.0762	0.0255487	0.022	FALSE	FALSE	FALSE	4ilNjd	0.0358	0.03312	PAD	TRUE	reported	16	88590467	2.28e-12	0.00753539	350474	Platelet count || id:ukb-d-30080_irnt	TRUE	reported	ukb-d-30080_irnt	2	TRUE	174992
rs72932729	T	C	T	C	0.0184058	-0.0051	0.474633	0.4561	FALSE	FALSE	FALSE	4ilNjd	0.0099	0.6028	PAD	TRUE	reported	2	203650267	2.49e-15	0.00232565	350474	Platelet count || id:ukb-d-30080_irnt	TRUE	reported	ukb-d-30080_irnt	2	TRUE	174992
rs72969820	T	C	T	C	-0.0279394	0.0159	0.115206	0.1086	FALSE	FALSE	FALSE	4ilNjd	0.0167	0.3414	PAD	TRUE	reported	18	57345190	3.81e-14	0.00369192	350474	Platelet count || id:ukb-d-30080_irnt	TRUE	reported	ukb-d-30080_irnt	2	TRUE	174992
rs72999007	C	T	C	T	0.121719	-0.0483	0.011133	0.0088	FALSE	FALSE	FALSE	4ilNjd	0.0568	0.3952	PAD	TRUE	reported	19	19328357	1.3e-26	0.0113989	350474	Platelet count || id:ukb-d-30080_irnt	TRUE	reported	ukb-d-30080_irnt	2	TRUE	174992
rs73109811	T	C	T	C	0.0324461	0.0139	0.199243	0.1789	FALSE	FALSE	FALSE	4ilNjd	0.013	0.2865	PAD	TRUE	reported	12	48212719	4.01e-28	0.00295054	350474	Platelet count || id:ukb-d-30080_irnt	TRUE	reported	ukb-d-30080_irnt	2	TRUE	174992
rs73164936	G	A	G	A	0.0347578	0.0234	0.0752271	0.0823	FALSE	FALSE	FALSE	4ilNjd	0.0165	0.1557	PAD	TRUE	reported	7	135667802	2.26e-15	0.00438489	350474	Platelet count || id:ukb-d-30080_irnt	TRUE	reported	ukb-d-30080_irnt	2	TRUE	174992
rs7349311	A	G	A	G	-0.0329257	-0.0023	0.187052	0.1588	FALSE	FALSE	FALSE	4ilNjd	0.0139	0.8688	PAD	TRUE	reported	2	70165966	4.7e-28	0.00299805	350474	Platelet count || id:ukb-d-30080_irnt	TRUE	reported	ukb-d-30080_irnt	2	TRUE	174992
rs7385804	A	C	A	C	0.0273254	0.0156	0.623683	0.6372	FALSE	FALSE	FALSE	4ilNjd	0.0093	0.09111	PAD	TRUE	reported	7	100235970	1.92e-30	0.00238263	350474	Platelet count || id:ukb-d-30080_irnt	TRUE	reported	ukb-d-30080_irnt	2	TRUE	174992
rs74505413	G	T	G	T	0.0935708	0.0216	0.0426222	0.0385	FALSE	FALSE	FALSE	4ilNjd	0.0237	0.3617	PAD	TRUE	reported	17	33923552	1.1e-59	0.0057418	350474	Platelet count || id:ukb-d-30080_irnt	TRUE	reported	ukb-d-30080_irnt	2	TRUE	174992
rs75107793	A	G	A	G	0.107183	-0.0284	0.073328	0.0581	FALSE	FALSE	FALSE	4ilNjd	0.0219	0.1952	PAD	TRUE	reported	22	50628937	1.12e-127	0.00445711	350474	Platelet count || id:ukb-d-30080_irnt	TRUE	reported	ukb-d-30080_irnt	2	TRUE	174992
rs7526446	A	C	A	C	-0.0149874	-0.0012	0.637256	0.5983	FALSE	FALSE	FALSE	4ilNjd	0.0098	0.8992	PAD	TRUE	reported	1	63167984	6.94e-10	0.00243	350474	Platelet count || id:ukb-d-30080_irnt	TRUE	reported	ukb-d-30080_irnt	2	TRUE	174992
rs7585866	G	A	G	A	0.0201097	0.0067	0.352781	0.3238	FALSE	FALSE	FALSE	4ilNjd	0.01	0.5038	PAD	TRUE	reported	2	192696255	8.37e-17	0.00241519	350474	Platelet count || id:ukb-d-30080_irnt	TRUE	reported	ukb-d-30080_irnt	2	TRUE	174992
rs760402	A	G	A	G	-0.0177919	0.0034	0.687657	0.6969	FALSE	FALSE	FALSE	4ilNjd	0.01	0.7356	PAD	TRUE	reported	9	35686376	1.09e-12	0.00249945	350474	Platelet count || id:ukb-d-30080_irnt	TRUE	reported	ukb-d-30080_irnt	2	TRUE	174992
rs76064941	T	C	T	C	-0.0584405	-0.0843	0.0318939	0.0261	FALSE	FALSE	FALSE	4ilNjd	0.036	0.01904	PAD	TRUE	reported	1	171851052	6.24e-19	0.00657503	350474	Platelet count || id:ukb-d-30080_irnt	TRUE	reported	ukb-d-30080_irnt	2	TRUE	174992
rs7618405	A	C	A	C	-0.0416004	0.0035	0.2085	0.2085	FALSE	FALSE	FALSE	4ilNjd	0.012	0.7678	PAD	TRUE	reported	3	18250509	3.5e-48	0.00285183	350474	Platelet count || id:ukb-d-30080_irnt	TRUE	reported	ukb-d-30080_irnt	2	TRUE	174992
rs7630419	A	G	A	G	-0.0158119	0.0105	0.404294	0.4022	FALSE	FALSE	FALSE	4ilNjd	0.0091	0.2481	PAD	TRUE	reported	3	101133037	2.05e-11	0.00235895	350474	Platelet count || id:ukb-d-30080_irnt	TRUE	reported	ukb-d-30080_irnt	2	TRUE	174992
rs7640747	G	C	G	C	-0.0152291	0.0122	0.372412	0.3732	FALSE	TRUE	FALSE	4ilNjd	0.0096	0.2055	PAD	TRUE	reported	3	37596805	3.47e-10	0.00242643	350474	Platelet count || id:ukb-d-30080_irnt	TRUE	reported	ukb-d-30080_irnt	2	TRUE	174992
rs7641761	A	T	A	T	-0.0226165	-0.0058	0.697425	0.7078	FALSE	TRUE	FALSE	4ilNjd	0.01	0.5633	PAD	TRUE	reported	3	178740422	3.05e-19	0.00252204	350474	Platelet count || id:ukb-d-30080_irnt	TRUE	reported	ukb-d-30080_irnt	2	TRUE	174992
rs76445378	T	C	T	C	0.100051	-0.0967	0.015845	0.0127	FALSE	FALSE	FALSE	4ilNjd	0.0437	0.02692	PAD	TRUE	reported	3	124366890	3.47e-27	0.00926384	350474	Platelet count || id:ukb-d-30080_irnt	TRUE	reported	ukb-d-30080_irnt	2	TRUE	174992
rs7665147	A	T	A	T	-0.0298272	0.0286	0.185543	0.2066	FALSE	TRUE	FALSE	4ilNjd	0.0114	0.01177	PAD	TRUE	reported	4	57767327	1.31e-23	0.00297804	350474	Platelet count || id:ukb-d-30080_irnt	TRUE	reported	ukb-d-30080_irnt	2	TRUE	174992
rs7705526	A	C	A	C	0.03799	-0.0007	0.325355	0.3178	FALSE	FALSE	FALSE	4ilNjd	0.01	0.9429	PAD	TRUE	reported	5	1285974	2.52e-52	0.00249527	350474	Platelet count || id:ukb-d-30080_irnt	TRUE	reported	ukb-d-30080_irnt	2	TRUE	174992
rs77300440	T	C	T	C	0.0741739	-0.0149	0.0802162	0.078	FALSE	FALSE	FALSE	4ilNjd	0.0174	0.3921	PAD	TRUE	reported	7	123411910	5.99e-68	0.00425746	350474	Platelet count || id:ukb-d-30080_irnt	TRUE	reported	ukb-d-30080_irnt	2	TRUE	174992
rs77338166	G	A	G	A	-0.025964	0.0013	0.0663416	0.0627	FALSE	FALSE	FALSE	4ilNjd	0.0196	0.9456	PAD	TRUE	reported	8	105469502	2.16e-08	0.00463734	350474	Platelet count || id:ukb-d-30080_irnt	TRUE	reported	ukb-d-30080_irnt	2	TRUE	174992
rs7789916	A	G	A	G	-0.0180619	-0.0065	0.712845	0.7384	FALSE	FALSE	FALSE	4ilNjd	0.0106	0.5361	PAD	TRUE	reported	7	14027557	1.4e-12	0.00254957	350474	Platelet count || id:ukb-d-30080_irnt	TRUE	reported	ukb-d-30080_irnt	2	TRUE	174992
rs78120948	GTTTA	G	GTTTA	G	-0.0213787	0.0013	0.424046	0.4065	FALSE	FALSE	FALSE	4ilNjd	0.0104	0.8995	PAD	TRUE	reported	5	65914496	1.97e-19	0.00237139	350474	Platelet count || id:ukb-d-30080_irnt	TRUE	reported	ukb-d-30080_irnt	2	TRUE	174992
rs78157248	C	T	C	T	0.0286676	0.034	0.0691466	0.0658	FALSE	FALSE	FALSE	4ilNjd	0.0194	0.07877	PAD	TRUE	reported	6	52284245	3.32e-10	0.00456248	350474	Platelet count || id:ukb-d-30080_irnt	TRUE	reported	ukb-d-30080_irnt	2	TRUE	174992
rs78261031	A	G	A	G	-0.0326302	-0.0127	0.0594922	0.0693	FALSE	FALSE	FALSE	4ilNjd	0.0208	0.5401	PAD	TRUE	reported	1	156112470	4.37e-11	0.00495054	350474	Platelet count || id:ukb-d-30080_irnt	TRUE	reported	ukb-d-30080_irnt	2	TRUE	174992
rs7833924	G	A	G	A	0.0409645	0.0039	0.42953	0.4696	FALSE	FALSE	FALSE	4ilNjd	0.0093	0.6713	PAD	TRUE	reported	8	144996029	5.14e-69	0.00233254	350474	Platelet count || id:ukb-d-30080_irnt	TRUE	reported	ukb-d-30080_irnt	2	TRUE	174992
rs78400579	A	G	A	G	0.0533933	0.0159	0.0594952	0.0639	FALSE	FALSE	FALSE	4ilNjd	0.0199	0.4237	PAD	TRUE	reported	19	39178653	2.18e-26	0.0050229	350474	Platelet count || id:ukb-d-30080_irnt	TRUE	reported	ukb-d-30080_irnt	2	TRUE	174992
rs7860776	A	G	A	G	-0.0333767	0.0462	0.290959	0.2226	FALSE	FALSE	FALSE	4ilNjd	0.0253	0.0678	PAD	TRUE	reported	9	4836566	8.65e-37	0.00263397	350474	Platelet count || id:ukb-d-30080_irnt	TRUE	reported	ukb-d-30080_irnt	2	TRUE	174992
rs78689302	G	T	G	T	0.0509481	0.0021	0.100897	0.1495	FALSE	FALSE	FALSE	4ilNjd	0.0139	0.8775	PAD	TRUE	reported	12	65033149	3.59e-40	0.00383971	350474	Platelet count || id:ukb-d-30080_irnt	TRUE	reported	ukb-d-30080_irnt	2	TRUE	174992
rs78909033	A	G	A	G	0.0638471	0.0063	0.135364	0.1203	FALSE	FALSE	FALSE	4ilNjd	0.0142	0.6562	PAD	TRUE	reported	2	241510903	7.28e-80	0.00337307	350474	Platelet count || id:ukb-d-30080_irnt	TRUE	reported	ukb-d-30080_irnt	2	TRUE	174992
rs79010100	C	T	C	T	0.0258066	0.0043	0.130574	0.1231	FALSE	FALSE	FALSE	4ilNjd	0.0145	0.7661	PAD	TRUE	reported	18	42005538	6e-14	0.00343709	350474	Platelet count || id:ukb-d-30080_irnt	TRUE	reported	ukb-d-30080_irnt	2	TRUE	174992
rs7912035	C	T	C	T	0.0246561	-0.0047	0.857483	0.8483	FALSE	FALSE	FALSE	4ilNjd	0.0125	0.7043	PAD	TRUE	reported	10	3707315	7.96e-14	0.00330012	350474	Platelet count || id:ukb-d-30080_irnt	TRUE	reported	ukb-d-30080_irnt	2	TRUE	174992
rs7934719	T	C	T	C	0.0213606	-0.0062	0.409438	0.4312	FALSE	FALSE	FALSE	4ilNjd	0.0232	0.7907	PAD	TRUE	reported	11	108341864	1.1e-19	0.00235266	350474	Platelet count || id:ukb-d-30080_irnt	TRUE	reported	ukb-d-30080_irnt	2	TRUE	174992
rs7940646	C	T	C	T	0.0236516	0.0064	0.689823	0.7043	FALSE	FALSE	FALSE	4ilNjd	0.0103	0.5351	PAD	TRUE	reported	11	10669228	2.26e-21	0.00249148	350474	Platelet count || id:ukb-d-30080_irnt	TRUE	reported	ukb-d-30080_irnt	2	TRUE	174992
rs7966357	G	C	G	C	0.0187873	0.021	0.359524	0.3143	FALSE	TRUE	FALSE	4ilNjd	0.0101	0.03664	PAD	TRUE	reported	12	51209838	6.13e-15	0.00240815	350474	Platelet count || id:ukb-d-30080_irnt	TRUE	reported	ukb-d-30080_irnt	2	TRUE	174992
rs7973618	C	T	C	T	0.0426519	-0.0008	0.366389	0.4227	FALSE	FALSE	FALSE	4ilNjd	0.0097	0.9382	PAD	TRUE	reported	12	57019443	1.69e-70	0.00240224	350474	Platelet count || id:ukb-d-30080_irnt	TRUE	reported	ukb-d-30080_irnt	2	TRUE	174992
rs7974597	G	A	D	I	-0.0468301	-0.035	0.0758293	0.0551	TRUE	FALSE	FALSE	4ilNjd	0.0454	0.4411	PAD	TRUE	reported	12	49631531	1.01e-26	0.00437607	350474	Platelet count || id:ukb-d-30080_irnt	TRUE	reported	ukb-d-30080_irnt	2	FALSE	174992
rs79898419	G	A	G	A	0.0234272	-0.0047	0.246132	0.2291	FALSE	FALSE	FALSE	4ilNjd	0.0108	0.6642	PAD	TRUE	reported	1	91587561	3.08e-18	0.00269005	350474	Platelet count || id:ukb-d-30080_irnt	TRUE	reported	ukb-d-30080_irnt	2	TRUE	174992
rs80054178	C	T	C	T	0.122334	-0.0816	0.0224353	0.0169	FALSE	FALSE	FALSE	4ilNjd	0.0491	0.09632	PAD	TRUE	reported	20	30294682	2.11e-55	0.0078011	350474	Platelet count || id:ukb-d-30080_irnt	TRUE	reported	ukb-d-30080_irnt	2	TRUE	174992
rs8028182	T	G	T	G	-0.0207811	-0.0167	0.19304	0.2846	FALSE	FALSE	FALSE	4ilNjd	0.0105	0.1109	PAD	TRUE	reported	15	75718669	1.22e-12	0.00292536	350474	Platelet count || id:ukb-d-30080_irnt	TRUE	reported	ukb-d-30080_irnt	2	TRUE	174992
rs8091707	C	A	C	A	0.0264474	0.0233	0.0870075	0.1131	FALSE	FALSE	FALSE	4ilNjd	0.0146	0.1091	PAD	TRUE	reported	18	22465537	1.11e-10	0.00409934	350474	Platelet count || id:ukb-d-30080_irnt	TRUE	reported	ukb-d-30080_irnt	2	TRUE	174992
rs8106212	T	C	T	C	-0.0855877	-0.0024	0.0120051	0.0462	FALSE	FALSE	FALSE	4ilNjd	0.0294	0.9347	PAD	TRUE	reported	19	6802571	1.59e-15	0.0107382	350474	Platelet count || id:ukb-d-30080_irnt	TRUE	reported	ukb-d-30080_irnt	2	TRUE	174992
rs8108355	A	G	A	G	-0.0171006	-0.0099	0.716831	0.7002	FALSE	FALSE	FALSE	4ilNjd	0.011	0.3649	PAD	TRUE	reported	19	35663736	5.31e-11	0.00260592	350474	Platelet count || id:ukb-d-30080_irnt	TRUE	reported	ukb-d-30080_irnt	2	TRUE	174992
rs8138438	G	A	G	A	0.014271	-0.0042	0.431854	0.43	FALSE	FALSE	FALSE	4ilNjd	0.0105	0.6862	PAD	TRUE	reported	22	51080757	1.54e-09	0.0023626	350474	Platelet count || id:ukb-d-30080_irnt	TRUE	reported	ukb-d-30080_irnt	2	TRUE	174992
rs8178824	T	C	T	C	0.089361	0.0236	0.0297625	0.0312	FALSE	FALSE	FALSE	4ilNjd	0.0274	0.3893	PAD	TRUE	reported	17	64224775	3.13e-39	0.00681864	350474	Platelet count || id:ukb-d-30080_irnt	TRUE	reported	ukb-d-30080_irnt	2	TRUE	174992
rs853195	A	C	A	C	-0.0202633	0.0235	0.637026	0.6715	FALSE	FALSE	FALSE	4ilNjd	0.0095	0.01344	PAD	TRUE	reported	17	35848255	3.11e-17	0.00240012	350474	Platelet count || id:ukb-d-30080_irnt	TRUE	reported	ukb-d-30080_irnt	2	TRUE	174992
rs855791	G	A	G	A	-0.0280751	-0.0005	0.561408	0.5907	FALSE	FALSE	FALSE	4ilNjd	0.0093	0.9598	PAD	TRUE	reported	22	37462936	2.96e-33	0.0023364	350474	Platelet count || id:ukb-d-30080_irnt	TRUE	reported	ukb-d-30080_irnt	2	TRUE	174992
rs868489	T	C	T	C	-0.0173899	-0.0205	0.237538	0.2338	FALSE	FALSE	FALSE	4ilNjd	0.011	0.06331	PAD	TRUE	reported	4	7055253	1.8e-10	0.00272684	350474	Platelet count || id:ukb-d-30080_irnt	TRUE	reported	ukb-d-30080_irnt	2	TRUE	174992
rs893808	G	C	G	C	0.0165145	0.0147	0.670752	0.6949	FALSE	TRUE	FALSE	4ilNjd	0.01	0.141	PAD	TRUE	reported	2	198860837	1.91e-11	0.00246002	350474	Platelet count || id:ukb-d-30080_irnt	TRUE	reported	ukb-d-30080_irnt	2	TRUE	174992
rs9260012	G	A	G	A	0.0278042	-0.0228	0.392158	0.3667	FALSE	FALSE	FALSE	4ilNjd	0.0096	0.01791	PAD	TRUE	reported	6	29905900	5.36e-30	0.00244338	350474	Platelet count || id:ukb-d-30080_irnt	TRUE	reported	ukb-d-30080_irnt	2	TRUE	174992
rs9266658	A	G	A	G	0.0595212	-0.0179	0.161513	0.182	FALSE	FALSE	FALSE	4ilNjd	0.0115	0.1211	PAD	TRUE	reported	6	31347644	3.39e-80	0.00313786	350474	Platelet count || id:ukb-d-30080_irnt	TRUE	reported	ukb-d-30080_irnt	2	TRUE	174992
rs9304813	G	A	G	A	0.0198492	0.0049	0.483623	0.4916	FALSE	FALSE	FALSE	4ilNjd	0.0089	0.5807	PAD	TRUE	reported	19	58931557	9.14e-18	0.00231213	350474	Platelet count || id:ukb-d-30080_irnt	TRUE	reported	ukb-d-30080_irnt	2	TRUE	174992
rs9320282	G	A	G	A	0.0240303	-0.0151	0.523165	0.5446	FALSE	FALSE	FALSE	4ilNjd	0.0093	0.105	PAD	TRUE	reported	6	109619377	2.82e-25	0.00231316	350474	Platelet count || id:ukb-d-30080_irnt	TRUE	reported	ukb-d-30080_irnt	2	TRUE	174992
rs9357551	T	C	T	C	0.0291958	-0.0115	0.267018	0.2701	FALSE	FALSE	FALSE	4ilNjd	0.0103	0.2606	PAD	TRUE	reported	6	47606029	6.86e-29	0.00261734	350474	Platelet count || id:ukb-d-30080_irnt	TRUE	reported	ukb-d-30080_irnt	2	TRUE	174992
rs9376060	G	A	G	A	0.0334181	-0.0162	0.220479	0.262	FALSE	FALSE	FALSE	4ilNjd	0.0106	0.126	PAD	TRUE	reported	6	135052237	5.14e-33	0.00279169	350474	Platelet count || id:ukb-d-30080_irnt	TRUE	reported	ukb-d-30080_irnt	2	TRUE	174992
rs939136	C	G	C	G	0.0237841	-0.0108	0.663482	0.6459	FALSE	TRUE	FALSE	4ilNjd	0.0105	0.3021	PAD	TRUE	reported	2	66677531	2.84e-22	0.00245028	350474	Platelet count || id:ukb-d-30080_irnt	TRUE	reported	ukb-d-30080_irnt	2	TRUE	174992
rs943501	T	C	T	C	0.0265869	-0.0145	0.927912	0.9411	FALSE	FALSE	FALSE	4ilNjd	0.0213	0.4951	PAD	TRUE	reported	9	93915270	2.64e-09	0.00446625	350474	Platelet count || id:ukb-d-30080_irnt	TRUE	reported	ukb-d-30080_irnt	2	TRUE	174992
rs945631	A	G	A	G	-0.0441576	-0.0111	0.0413638	0.043	FALSE	FALSE	FALSE	4ilNjd	0.0286	0.6974	PAD	TRUE	reported	1	93426167	5.47e-14	0.00587165	350474	Platelet count || id:ukb-d-30080_irnt	TRUE	reported	ukb-d-30080_irnt	2	TRUE	174992
rs947001	G	A	G	A	-0.0149933	0.0105	0.672899	0.7059	FALSE	FALSE	FALSE	4ilNjd	0.0104	0.3111	PAD	TRUE	reported	14	104638441	1.19e-09	0.00246535	350474	Platelet count || id:ukb-d-30080_irnt	TRUE	reported	ukb-d-30080_irnt	2	TRUE	174992
rs9532658	C	A	C	A	0.0224966	0.005	0.684898	0.6191	FALSE	FALSE	FALSE	4ilNjd	0.0098	0.6079	PAD	TRUE	reported	13	41494245	1.44e-19	0.00248592	350474	Platelet count || id:ukb-d-30080_irnt	TRUE	reported	ukb-d-30080_irnt	2	TRUE	174992
rs9535492	T	C	T	C	-0.0147751	0.0133	0.563739	0.5222	FALSE	FALSE	FALSE	4ilNjd	0.0092	0.1502	PAD	TRUE	reported	13	51384616	2.69e-10	0.00233929	350474	Platelet count || id:ukb-d-30080_irnt	TRUE	reported	ukb-d-30080_irnt	2	TRUE	174992
rs9591137	C	T	C	T	0.0231578	-0.0131	0.382792	0.3705	FALSE	FALSE	FALSE	4ilNjd	0.0092	0.154	PAD	TRUE	reported	13	33152482	2.27e-22	0.00238017	350474	Platelet count || id:ukb-d-30080_irnt	TRUE	reported	ukb-d-30080_irnt	2	TRUE	174992
rs9638749	A	G	A	G	-0.024772	0.0072	0.212752	0.202	FALSE	FALSE	FALSE	4ilNjd	0.0111	0.5162	PAD	TRUE	reported	7	18190255	1.86e-18	0.00282587	350474	Platelet count || id:ukb-d-30080_irnt	TRUE	reported	ukb-d-30080_irnt	2	TRUE	174992
rs964184	C	G	C	G	0.0385234	-0.0377	0.867713	0.8371	FALSE	TRUE	FALSE	4ilNjd	0.0121	0.001758	PAD	TRUE	reported	11	116648917	1.19e-29	0.00340618	350474	Platelet count || id:ukb-d-30080_irnt	TRUE	reported	ukb-d-30080_irnt	2	TRUE	174992
rs9693128	G	A	G	A	0.0130963	0.0154	0.608922	0.5901	FALSE	FALSE	FALSE	4ilNjd	0.0097	0.1133	PAD	TRUE	reported	8	82706128	3.81e-08	0.00238139	350474	Platelet count || id:ukb-d-30080_irnt	TRUE	reported	ukb-d-30080_irnt	2	TRUE	174992
rs9809116	G	A	G	A	0.021886	-0.0087	0.407213	0.4655	FALSE	FALSE	FALSE	4ilNjd	0.0094	0.3548	PAD	TRUE	reported	3	72397279	2.48e-20	0.00236863	350474	Platelet count || id:ukb-d-30080_irnt	TRUE	reported	ukb-d-30080_irnt	2	TRUE	174992
rs9829114	A	G	A	G	-0.017625	0.0219	0.418382	0.3732	FALSE	FALSE	FALSE	4ilNjd	0.0096	0.02196	PAD	TRUE	reported	3	196518623	6.78e-14	0.00235237	350474	Platelet count || id:ukb-d-30080_irnt	TRUE	reported	ukb-d-30080_irnt	2	TRUE	174992
rs9879207	C	T	C	T	0.0181868	-0.0035	0.167708	0.1836	FALSE	FALSE	FALSE	4ilNjd	0.0143	0.8057	PAD	TRUE	reported	3	126584403	5.38e-09	0.00311676	350474	Platelet count || id:ukb-d-30080_irnt	TRUE	reported	ukb-d-30080_irnt	2	TRUE	174992
rs9895429	C	A	C	A	-0.0217925	-0.019	0.236327	0.2652	FALSE	FALSE	FALSE	4ilNjd	0.0101	0.05961	PAD	TRUE	reported	17	57496970	1.03e-15	0.00271624	350474	Platelet count || id:ukb-d-30080_irnt	TRUE	reported	ukb-d-30080_irnt	2	TRUE	174992
rs9910058	A	G	A	G	-0.0143421	-0.0176	0.539878	0.5793	FALSE	FALSE	FALSE	4ilNjd	0.0095	0.06493	PAD	TRUE	reported	17	76144314	1.38e-09	0.00236731	350474	Platelet count || id:ukb-d-30080_irnt	TRUE	reported	ukb-d-30080_irnt	2	TRUE	174992
rs9919955	C	G	C	G	-0.0271586	0.0125	0.163479	0.183	FALSE	TRUE	FALSE	4ilNjd	0.0139	0.3673	PAD	TRUE	reported	15	57083831	4.43e-18	0.00313336	350474	Platelet count || id:ukb-d-30080_irnt	TRUE	reported	ukb-d-30080_irnt	2	TRUE	174992
rs9927293	A	C	A	C	-0.0159222	0.0098	0.460431	0.4269	FALSE	FALSE	FALSE	4ilNjd	0.0093	0.2893	PAD	TRUE	reported	16	5020954	1.33e-11	0.00235338	350474	Platelet count || id:ukb-d-30080_irnt	TRUE	reported	ukb-d-30080_irnt	2	TRUE	174992
rs10062757	C	T	C	T	-0.0297002	-0.0029	0.4137	0.3942	FALSE	FALSE	FALSE	4ilNjd	0.0094	0.7598	PAD	TRUE	reported	5	61535124	6.43e-16	0.0036754	164454	Mean platelet volume || id:ebi-a-GCST004599	TRUE	reported	ebi-a-GCST004599	2	TRUE	174992
rs10172138	G	A	G	A	0.0496017	-0.0002	0.9214	0.9074	FALSE	FALSE	FALSE	4ilNjd	0.0168	0.9897	PAD	TRUE	reported	2	223979702	3.16e-12	0.00711579	164454	Mean platelet volume || id:ebi-a-GCST004599	TRUE	reported	ebi-a-GCST004599	2	TRUE	174992
rs10258803	C	T	C	T	-0.0446552	-0.0101	0.1009	0.1881	FALSE	FALSE	FALSE	4ilNjd	0.0134	0.4506	PAD	TRUE	reported	7	106222328	1.3e-13	0.00602922	164454	Mean platelet volume || id:ebi-a-GCST004599	TRUE	reported	ebi-a-GCST004599	2	TRUE	174992
rs10405147	T	G	T	G	0.0409954	-0.0137	0.0915	0.0872	FALSE	FALSE	FALSE	4ilNjd	0.016	0.3941	PAD	TRUE	reported	19	6102780	1.31e-10	0.00637994	164454	Mean platelet volume || id:ebi-a-GCST004599	TRUE	reported	ebi-a-GCST004599	2	TRUE	174992
rs1047891	A	C	A	C	0.0289996	0.0095	0.3158	0.3269	FALSE	FALSE	FALSE	4ilNjd	0.0094	0.312	PAD	TRUE	reported	2	211540507	7.24e-14	0.00387518	164454	Mean platelet volume || id:ebi-a-GCST004599	TRUE	reported	ebi-a-GCST004599	2	TRUE	174992
rs1060431	A	G	A	G	-0.0403014	0.003	0.0735	0.1282	FALSE	FALSE	FALSE	4ilNjd	0.0155	0.8481	PAD	TRUE	reported	17	4840868	6.66e-09	0.00694934	164454	Mean platelet volume || id:ebi-a-GCST004599	TRUE	reported	ebi-a-GCST004599	2	TRUE	174992
rs10681361	AAAAT	A	AAAAT	A	0.0542231	-0.0099	0.8047	0.7541	FALSE	FALSE	FALSE	4ilNjd	0.0108	0.3595	PAD	TRUE	reported	9	136954732	4.05e-32	0.00459641	164454	Mean platelet volume || id:ebi-a-GCST004599	TRUE	reported	ebi-a-GCST004599	2	TRUE	174992
rs10761741	T	G	T	G	-0.132605	0.0048	0.4182	0.3986	FALSE	FALSE	FALSE	4ilNjd	0.0093	0.6037	PAD	TRUE	reported	10	65066186	1e-200	0.00366262	164454	Mean platelet volume || id:ebi-a-GCST004599	TRUE	reported	ebi-a-GCST004599	2	TRUE	174992
rs10783794	G	A	G	A	-0.0759073	-0.0014	0.3894	0.4054	FALSE	FALSE	FALSE	4ilNjd	0.0097	0.8858	PAD	TRUE	reported	12	56987179	4.48e-91	0.00375063	164454	Mean platelet volume || id:ebi-a-GCST004599	TRUE	reported	ebi-a-GCST004599	2	TRUE	174992
rs10820383	T	C	T	C	-0.0312587	-0.0283	0.2357	0.2542	FALSE	FALSE	FALSE	4ilNjd	0.0104	0.006368	PAD	TRUE	reported	9	99095694	2.42e-13	0.00426828	164454	Mean platelet volume || id:ebi-a-GCST004599	TRUE	reported	ebi-a-GCST004599	2	TRUE	174992
rs10865130	G	C	G	C	0.0246831	0.0092	0.3214	0.3231	FALSE	TRUE	FALSE	4ilNjd	0.0106	0.3835	PAD	TRUE	reported	2	38046787	3.46e-10	0.00393258	164454	Mean platelet volume || id:ebi-a-GCST004599	TRUE	reported	ebi-a-GCST004599	2	TRUE	174992
rs10900828	G	T	G	T	-0.0223189	-0.0054	0.5794	0.6115	FALSE	FALSE	FALSE	4ilNjd	0.0094	0.5655	PAD	TRUE	reported	5	133836294	1.64e-09	0.00370144	164454	Mean platelet volume || id:ebi-a-GCST004599	TRUE	reported	ebi-a-GCST004599	2	TRUE	174992
rs10954750	G	C	G	C	0.0338762	0.0111	0.7773	0.6765	FALSE	TRUE	FALSE	4ilNjd	0.0107	0.2981	PAD	TRUE	reported	7	75664921	1.22e-14	0.00439132	164454	Mean platelet volume || id:ebi-a-GCST004599	TRUE	reported	ebi-a-GCST004599	2	TRUE	174992
rs10970043	A	G	A	G	0.0598529	0.0026	0.2306	0.2616	FALSE	FALSE	FALSE	4ilNjd	0.0105	0.8013	PAD	TRUE	reported	9	319932	1.32e-43	0.00432236	164454	Mean platelet volume || id:ebi-a-GCST004599	TRUE	reported	ebi-a-GCST004599	2	TRUE	174992
rs10970938	C	T	C	T	-0.0615897	0.0038	0.0401	0.0241	FALSE	FALSE	FALSE	4ilNjd	0.0433	0.9298	PAD	TRUE	reported	9	333463	2.58e-09	0.0103397	164454	Mean platelet volume || id:ebi-a-GCST004599	TRUE	reported	ebi-a-GCST004599	2	TRUE	174992
rs11071720	C	T	C	T	-0.0606667	-0.0122	0.7	0.6383	FALSE	FALSE	FALSE	4ilNjd	0.0094	0.1944	PAD	TRUE	reported	15	63341996	4.05e-53	0.00395448	164454	Mean platelet volume || id:ebi-a-GCST004599	TRUE	reported	ebi-a-GCST004599	2	TRUE	174992
rs11082304	T	G	T	G	0.0436094	0.0195	0.5125	0.4634	FALSE	FALSE	FALSE	4ilNjd	0.0091	0.0313	PAD	TRUE	reported	18	20720973	1.87e-33	0.00361812	164454	Mean platelet volume || id:ebi-a-GCST004599	TRUE	reported	ebi-a-GCST004599	2	TRUE	174992
rs11121012	G	A	G	A	-0.0327141	0.0201	0.6446	0.622	FALSE	FALSE	FALSE	4ilNjd	0.0094	0.03214	PAD	TRUE	reported	1	7794289	8.88e-18	0.00380945	164454	Mean platelet volume || id:ebi-a-GCST004599	TRUE	reported	ebi-a-GCST004599	2	TRUE	174992
rs11121529	G	C	G	C	0.0783062	0.0226	0.1146	0.2076	FALSE	TRUE	FALSE	4ilNjd	0.0125	0.0705	PAD	TRUE	reported	1	10271688	9.71e-44	0.00564599	164454	Mean platelet volume || id:ebi-a-GCST004599	TRUE	reported	ebi-a-GCST004599	2	TRUE	174992
rs111265045	C	T	C	T	-0.0237735	-0.005	0.2579	0.2424	FALSE	FALSE	FALSE	4ilNjd	0.0114	0.6604	PAD	TRUE	reported	16	30373233	1.22e-08	0.00417285	164454	Mean platelet volume || id:ebi-a-GCST004599	TRUE	reported	ebi-a-GCST004599	2	TRUE	174992
rs11168971	G	A	G	A	0.0336974	-0.0017	0.1124	0.1693	FALSE	FALSE	FALSE	4ilNjd	0.0131	0.8986	PAD	TRUE	reported	12	49709878	4.95e-09	0.0057612	164454	Mean platelet volume || id:ebi-a-GCST004599	TRUE	reported	ebi-a-GCST004599	2	TRUE	174992
rs111949353	T	C	T	C	0.0599489	0.0203	0.0297	0.0238	FALSE	FALSE	FALSE	4ilNjd	0.0323	0.5309	PAD	TRUE	reported	1	172364509	2.68e-08	0.01078	164454	Mean platelet volume || id:ebi-a-GCST004599	TRUE	reported	ebi-a-GCST004599	2	TRUE	174992
rs112346425	C	G	C	G	-0.109746	0.0146	0.0383	0.047	FALSE	TRUE	FALSE	4ilNjd	0.0226	0.5195	PAD	TRUE	reported	17	34007811	5.74e-31	0.00948409	164454	Mean platelet volume || id:ebi-a-GCST004599	TRUE	reported	ebi-a-GCST004599	2	TRUE	174992
rs11321815	T	TA	T	TA	0.0322672	-0.0049	0.4501	0.5187	FALSE	FALSE	FALSE	4ilNjd	0.0201	0.808	PAD	TRUE	reported	5	75829364	1.68e-18	0.00367644	164454	Mean platelet volume || id:ebi-a-GCST004599	TRUE	reported	ebi-a-GCST004599	2	TRUE	174992
rs114694170	C	T	C	T	-0.142418	-0.0221	0.0592	0.0471	FALSE	FALSE	FALSE	4ilNjd	0.0237	0.3513	PAD	TRUE	reported	5	88180196	8.77e-75	0.00778374	164454	Mean platelet volume || id:ebi-a-GCST004599	TRUE	reported	ebi-a-GCST004599	2	TRUE	174992
rs11471957	CAA	C	CAA	C	-0.0741873	-0.0072	0.1844	0.1809	FALSE	FALSE	FALSE	4ilNjd	0.0115	0.5302	PAD	TRUE	reported	20	57598332	7.47e-57	0.00466889	164454	Mean platelet volume || id:ebi-a-GCST004599	TRUE	reported	ebi-a-GCST004599	2	TRUE	174992
rs114968084	A	G	A	G	0.0956749	0.0122	0.0278	0.0285	FALSE	FALSE	FALSE	4ilNjd	0.0333	0.7139	PAD	TRUE	reported	9	136022954	6.37e-16	0.011838	164454	Mean platelet volume || id:ebi-a-GCST004599	TRUE	reported	ebi-a-GCST004599	2	TRUE	174992
rs1150339	G	A	G	A	-0.0407292	-0.0044	0.7908	0.7087	FALSE	FALSE	FALSE	4ilNjd	0.0107	0.6768	PAD	TRUE	reported	11	94833689	6.25e-20	0.00445618	164454	Mean platelet volume || id:ebi-a-GCST004599	TRUE	reported	ebi-a-GCST004599	2	TRUE	174992
rs11553699	G	A	G	A	0.365736	-0.0133	0.1353	0.126	FALSE	FALSE	FALSE	4ilNjd	0.0167	0.4245	PAD	TRUE	reported	12	122216910	1e-200	0.00561142	164454	Mean platelet volume || id:ebi-a-GCST004599	TRUE	reported	ebi-a-GCST004599	2	TRUE	174992
rs11559982	G	A	G	A	-0.09551	-0.0169	0.5581	0.5793	FALSE	FALSE	FALSE	4ilNjd	0.0101	0.0959	PAD	TRUE	reported	12	54711574	7.14e-152	0.00363847	164454	Mean platelet volume || id:ebi-a-GCST004599	TRUE	reported	ebi-a-GCST004599	2	TRUE	174992
rs11585858	A	C	A	C	-0.0270748	0.0052	0.2325	0.2255	FALSE	FALSE	FALSE	4ilNjd	0.0113	0.6495	PAD	TRUE	reported	1	161156033	2.32e-10	0.00427169	164454	Mean platelet volume || id:ebi-a-GCST004599	TRUE	reported	ebi-a-GCST004599	2	TRUE	174992
rs11593377	C	T	C	T	-0.0388526	0.0091	0.205	0.2116	FALSE	FALSE	FALSE	4ilNjd	0.011	0.407	PAD	TRUE	reported	10	11895097	5.07e-18	0.00449075	164454	Mean platelet volume || id:ebi-a-GCST004599	TRUE	reported	ebi-a-GCST004599	2	TRUE	174992
rs116027976	G	A	G	A	0.0930533	-0.0477	0.0195	0.0173	FALSE	FALSE	FALSE	4ilNjd	0.0409	0.2436	PAD	TRUE	reported	1	172017226	1.15e-11	0.0137112	164454	Mean platelet volume || id:ebi-a-GCST004599	TRUE	reported	ebi-a-GCST004599	2	TRUE	174992
rs11604127	T	C	T	C	-0.116321	-0.0168	0.2361	0.1964	FALSE	FALSE	FALSE	4ilNjd	0.012	0.1617	PAD	TRUE	reported	11	196944	7.29e-163	0.00427719	164454	Mean platelet volume || id:ebi-a-GCST004599	TRUE	reported	ebi-a-GCST004599	2	TRUE	174992
rs116383353	A	G	A	G	0.0408783	0.0153	0.1292	0.0957	FALSE	FALSE	FALSE	4ilNjd	0.0189	0.4176	PAD	TRUE	reported	4	6924797	1.16e-12	0.00574951	164454	Mean platelet volume || id:ebi-a-GCST004599	TRUE	reported	ebi-a-GCST004599	2	TRUE	174992
rs11652957	G	A	G	A	-0.0280645	-0.003	0.2171	0.1932	FALSE	FALSE	FALSE	4ilNjd	0.0116	0.798	PAD	TRUE	reported	17	45419139	1.41e-10	0.00437525	164454	Mean platelet volume || id:ebi-a-GCST004599	TRUE	reported	ebi-a-GCST004599	2	TRUE	174992
rs11667509	C	G	C	G	0.0707925	0.0052	0.378	0.3726	FALSE	TRUE	FALSE	4ilNjd	0.0099	0.5979	PAD	TRUE	reported	19	45716192	5.7e-78	0.00378721	164454	Mean platelet volume || id:ebi-a-GCST004599	TRUE	reported	ebi-a-GCST004599	2	TRUE	174992
rs11671005	A	G	A	G	-0.0272135	0.0005	0.2583	0.2479	FALSE	FALSE	FALSE	4ilNjd	0.0113	0.964	PAD	TRUE	reported	19	58963530	1.18e-10	0.00422426	164454	Mean platelet volume || id:ebi-a-GCST004599	TRUE	reported	ebi-a-GCST004599	2	TRUE	174992
rs11712256	T	C	T	C	-0.0394324	0.0098	0.3044	0.3132	FALSE	FALSE	FALSE	4ilNjd	0.0097	0.3124	PAD	TRUE	reported	3	56733797	9.44e-24	0.00392467	164454	Mean platelet volume || id:ebi-a-GCST004599	TRUE	reported	ebi-a-GCST004599	2	TRUE	174992
rs1172129	A	T	A	T	-0.114411	-0.0015	0.3879	0.3451	FALSE	TRUE	FALSE	4ilNjd	0.0099	0.8821	PAD	TRUE	reported	1	205244972	1e-200	0.0036931	164454	Mean platelet volume || id:ebi-a-GCST004599	TRUE	reported	ebi-a-GCST004599	2	TRUE	174992
rs11731274	G	T	G	T	-0.0996717	0.0034	0.1761	0.1595	FALSE	FALSE	FALSE	4ilNjd	0.0132	0.7982	PAD	TRUE	reported	4	6891455	4.48e-97	0.00476704	164454	Mean platelet volume || id:ebi-a-GCST004599	TRUE	reported	ebi-a-GCST004599	2	TRUE	174992
rs11764390	A	G	A	G	-0.0256624	0.0181	0.4396	0.4643	FALSE	FALSE	FALSE	4ilNjd	0.0098	0.06381	PAD	TRUE	reported	7	80216205	4.82e-12	0.00371342	164454	Mean platelet volume || id:ebi-a-GCST004599	TRUE	reported	ebi-a-GCST004599	2	TRUE	174992
rs11771053	T	G	T	G	0.0309544	-0.0023	0.198	0.1881	FALSE	FALSE	FALSE	4ilNjd	0.0123	0.8531	PAD	TRUE	reported	7	37452113	1.01e-11	0.00454869	164454	Mean platelet volume || id:ebi-a-GCST004599	TRUE	reported	ebi-a-GCST004599	2	TRUE	174992
rs118033845	A	G	A	G	0.0695101	0.019	0.0356	0.0378	FALSE	FALSE	FALSE	4ilNjd	0.0296	0.5207	PAD	TRUE	reported	10	11836092	5.69e-12	0.0100928	164454	Mean platelet volume || id:ebi-a-GCST004599	TRUE	reported	ebi-a-GCST004599	2	TRUE	174992
rs118062269	G	A	G	A	0.0378027	0.0096	0.7719	0.7233	FALSE	FALSE	FALSE	4ilNjd	0.0115	0.404	PAD	TRUE	reported	20	1590770	4.13e-18	0.00435764	164454	Mean platelet volume || id:ebi-a-GCST004599	TRUE	reported	ebi-a-GCST004599	2	TRUE	174992
rs11817128	G	A	G	A	0.0545369	-0.0073	0.0361	0.0321	FALSE	FALSE	FALSE	4ilNjd	0.0288	0.7993	PAD	TRUE	reported	10	64329990	1.89e-08	0.00970064	164454	Mean platelet volume || id:ebi-a-GCST004599	TRUE	reported	ebi-a-GCST004599	2	TRUE	174992
rs11950562	C	A	C	A	0.0434324	-0.0162	0.4766	0.4366	FALSE	FALSE	FALSE	4ilNjd	0.0091	0.07459	PAD	TRUE	reported	5	131652529	2.7e-33	0.00361253	164454	Mean platelet volume || id:ebi-a-GCST004599	TRUE	reported	ebi-a-GCST004599	2	TRUE	174992
rs12041331	A	G	A	G	-0.0783561	0.0111	0.0865	0.201	FALSE	FALSE	FALSE	4ilNjd	0.0135	0.4093	PAD	TRUE	reported	1	156869714	5.61e-34	0.00644809	164454	Mean platelet volume || id:ebi-a-GCST004599	TRUE	reported	ebi-a-GCST004599	2	TRUE	174992
rs12054166	G	C	G	C	-0.0238558	-0.0021	0.2576	0.2565	FALSE	TRUE	FALSE	4ilNjd	0.0105	0.8422	PAD	TRUE	reported	3	150093445	1.22e-08	0.00418786	164454	Mean platelet volume || id:ebi-a-GCST004599	TRUE	reported	ebi-a-GCST004599	2	TRUE	174992
rs12061136	G	T	G	T	-0.0703488	-0.0062	0.2913	0.3255	FALSE	FALSE	FALSE	4ilNjd	0.0099	0.5288	PAD	TRUE	reported	1	248023684	3.24e-69	0.00400063	164454	Mean platelet volume || id:ebi-a-GCST004599	TRUE	reported	ebi-a-GCST004599	2	TRUE	174992
rs12096438	T	C	T	C	0.0371743	-0.0189	0.5326	0.5046	FALSE	FALSE	FALSE	4ilNjd	0.0089	0.03407	PAD	TRUE	reported	1	25889422	5.17e-25	0.00359877	164454	Mean platelet volume || id:ebi-a-GCST004599	TRUE	reported	ebi-a-GCST004599	2	TRUE	174992
rs12191082	A	G	A	G	-0.0332449	0.0255	0.1365	0.1343	FALSE	FALSE	FALSE	4ilNjd	0.0134	0.05693	PAD	TRUE	reported	6	46885844	3.31e-10	0.00529101	164454	Mean platelet volume || id:ebi-a-GCST004599	TRUE	reported	ebi-a-GCST004599	2	TRUE	174992
rs12200327	A	G	A	G	-0.0510507	0.0107	0.0474	0.0464	FALSE	FALSE	FALSE	4ilNjd	0.0246	0.662	PAD	TRUE	reported	6	36375986	1.17e-08	0.00894955	164454	Mean platelet volume || id:ebi-a-GCST004599	TRUE	reported	ebi-a-GCST004599	2	TRUE	174992
rs12445050	T	C	T	C	0.0562427	0.0159	0.1369	0.1355	FALSE	FALSE	FALSE	4ilNjd	0.0139	0.2531	PAD	TRUE	reported	16	81870969	2.63e-26	0.00530014	164454	Mean platelet volume || id:ebi-a-GCST004599	TRUE	reported	ebi-a-GCST004599	2	TRUE	174992
rs12590404	A	G	A	G	-0.0289645	0.0246	0.2783	0.2751	FALSE	FALSE	FALSE	4ilNjd	0.0106	0.01992	PAD	TRUE	reported	14	69331653	1.11e-12	0.00406993	164454	Mean platelet volume || id:ebi-a-GCST004599	TRUE	reported	ebi-a-GCST004599	2	TRUE	174992
rs12594925	A	G	A	G	0.0494363	0.0192	0.127	0.1412	FALSE	FALSE	FALSE	4ilNjd	0.0135	0.1552	PAD	TRUE	reported	15	91520287	1.34e-19	0.00545844	164454	Mean platelet volume || id:ebi-a-GCST004599	TRUE	reported	ebi-a-GCST004599	2	TRUE	174992
rs12643081	C	T	C	T	-0.0258507	-0.004	0.6876	0.659	FALSE	FALSE	FALSE	4ilNjd	0.0094	0.6712	PAD	TRUE	reported	4	106019837	3.65e-11	0.00390625	164454	Mean platelet volume || id:ebi-a-GCST004599	TRUE	reported	ebi-a-GCST004599	2	TRUE	174992
rs12645070	A	G	A	G	0.0293871	0.0317	0.1838	0.184	FALSE	FALSE	FALSE	4ilNjd	0.0119	0.007534	PAD	TRUE	reported	4	57770106	3.54e-10	0.00468461	164454	Mean platelet volume || id:ebi-a-GCST004599	TRUE	reported	ebi-a-GCST004599	2	TRUE	174992
rs12744113	T	G	T	G	0.0325593	0.0004	0.3292	0.3132	FALSE	FALSE	FALSE	4ilNjd	0.0099	0.9665	PAD	TRUE	reported	1	248047532	1.24e-16	0.00393255	164454	Mean platelet volume || id:ebi-a-GCST004599	TRUE	reported	ebi-a-GCST004599	2	TRUE	174992
rs12897108	T	G	T	G	0.0252333	-0.0151	0.2644	0.2408	FALSE	FALSE	FALSE	4ilNjd	0.012	0.2076	PAD	TRUE	reported	14	31362510	1.62e-09	0.00418341	164454	Mean platelet volume || id:ebi-a-GCST004599	TRUE	reported	ebi-a-GCST004599	2	TRUE	174992
rs12935775	A	G	A	G	-0.0247403	0.0098	0.3702	0.3764	FALSE	FALSE	FALSE	4ilNjd	0.0107	0.3582	PAD	TRUE	reported	16	89014871	4.76e-11	0.003761	164454	Mean platelet volume || id:ebi-a-GCST004599	TRUE	reported	ebi-a-GCST004599	2	TRUE	174992
rs12936923	A	G	A	G	-0.133256	0.0077	0.4858	0.4387	FALSE	FALSE	FALSE	4ilNjd	0.0093	0.4091	PAD	TRUE	reported	17	27826542	1e-200	0.00360836	164454	Mean platelet volume || id:ebi-a-GCST004599	TRUE	reported	ebi-a-GCST004599	2	TRUE	174992
rs13053850	A	G	A	G	-0.0245227	-0.0026	0.4418	0.4191	FALSE	FALSE	FALSE	4ilNjd	0.0093	0.7818	PAD	TRUE	reported	22	51108509	1.62e-11	0.00364013	164454	Mean platelet volume || id:ebi-a-GCST004599	TRUE	reported	ebi-a-GCST004599	2	TRUE	174992
rs13063419	A	G	A	G	-0.0630368	0.0188	0.0561	0.0562	FALSE	FALSE	FALSE	4ilNjd	0.0235	0.4241	PAD	TRUE	reported	3	124327019	1.36e-13	0.00851818	164454	Mean platelet volume || id:ebi-a-GCST004599	TRUE	reported	ebi-a-GCST004599	2	TRUE	174992
rs131184	G	A	G	A	0.0356142	-0.0237	0.1421	0.1317	FALSE	FALSE	FALSE	4ilNjd	0.014	0.08909	PAD	TRUE	reported	22	29681216	8.15e-12	0.00520987	164454	Mean platelet volume || id:ebi-a-GCST004599	TRUE	reported	ebi-a-GCST004599	2	TRUE	174992
rs13120301	T	C	T	C	-0.0226745	0.0159	0.4202	0.4013	FALSE	FALSE	FALSE	4ilNjd	0.0094	0.08989	PAD	TRUE	reported	4	87986395	6.43e-10	0.00366928	164454	Mean platelet volume || id:ebi-a-GCST004599	TRUE	reported	ebi-a-GCST004599	2	TRUE	174992
rs13228847	T	G	T	G	0.0307327	-0.0196	0.2338	0.2109	FALSE	FALSE	FALSE	4ilNjd	0.0116	0.0922	PAD	TRUE	reported	7	116544985	6.78e-13	0.0042781	164454	Mean platelet volume || id:ebi-a-GCST004599	TRUE	reported	ebi-a-GCST004599	2	TRUE	174992
rs13257813	A	G	A	G	-0.0262295	0.0092	0.6818	0.6874	FALSE	FALSE	FALSE	4ilNjd	0.0096	0.3383	PAD	TRUE	reported	8	19024816	1.48e-11	0.00388567	164454	Mean platelet volume || id:ebi-a-GCST004599	TRUE	reported	ebi-a-GCST004599	2	TRUE	174992
rs1328599	T	G	T	G	0.0517627	0.0447	0.9227	0.925	FALSE	FALSE	FALSE	4ilNjd	0.0206	0.0303	PAD	TRUE	reported	10	97053775	2.86e-14	0.00680698	164454	Mean platelet volume || id:ebi-a-GCST004599	TRUE	reported	ebi-a-GCST004599	2	TRUE	174992
rs13412535	A	G	A	G	-0.0277513	0.0379	0.2349	0.0545	FALSE	FALSE	FALSE	4ilNjd	0.0548	0.4888	PAD	TRUE	reported	2	224874874	1.59e-10	0.00433832	164454	Mean platelet volume || id:ebi-a-GCST004599	TRUE	reported	ebi-a-GCST004599	2	TRUE	174992
rs140552304	C	T	C	T	-0.0599043	0.0265	0.0447	0.039	FALSE	FALSE	FALSE	4ilNjd	0.0251	0.291	PAD	TRUE	reported	12	122360891	1.01e-11	0.00880213	164454	Mean platelet volume || id:ebi-a-GCST004599	TRUE	reported	ebi-a-GCST004599	2	TRUE	174992
rs141236451	CA	C	CA	C	0.040193	-0.0019	0.1295	0.1252	FALSE	FALSE	FALSE	4ilNjd	0.0141	0.8939	PAD	TRUE	reported	18	42085693	7.68e-14	0.00537654	164454	Mean platelet volume || id:ebi-a-GCST004599	TRUE	reported	ebi-a-GCST004599	2	TRUE	174992
rs141759085	G	A	G	A	-0.0367918	0.0028	0.081	0.17	FALSE	FALSE	FALSE	4ilNjd	0.0144	0.8464	PAD	TRUE	reported	16	530967	3.48e-08	0.00667074	164454	Mean platelet volume || id:ebi-a-GCST004599	TRUE	reported	ebi-a-GCST004599	2	TRUE	174992
rs1445292	G	C	G	C	-0.0485966	-0.0021	0.7964	0.7965	FALSE	TRUE	FALSE	4ilNjd	0.0112	0.8517	PAD	TRUE	reported	5	60120122	2.39e-27	0.00448584	164454	Mean platelet volume || id:ebi-a-GCST004599	TRUE	reported	ebi-a-GCST004599	2	TRUE	174992
rs146199813	TCACACACACACA	T	TCACACACACACA	T	0.0208095	-0.006	0.5659	0.5303	FALSE	FALSE	FALSE	4ilNjd	0.0099	0.5469	PAD	TRUE	reported	4	79590248	3.02e-08	0.00375601	164454	Mean platelet volume || id:ebi-a-GCST004599	TRUE	reported	ebi-a-GCST004599	2	TRUE	174992
rs151233	T	C	T	C	-0.0685476	-0.0009	0.1309	0.1294	FALSE	FALSE	FALSE	4ilNjd	0.0131	0.9464	PAD	TRUE	reported	16	28506428	2.51e-37	0.00536913	164454	Mean platelet volume || id:ebi-a-GCST004599	TRUE	reported	ebi-a-GCST004599	2	TRUE	174992
rs156356	C	T	C	T	0.0652894	0.0142	0.4638	0.8687	FALSE	FALSE	FALSE	4ilNjd	0.039	0.7167	PAD	TRUE	reported	20	1819280	8.01e-66	0.0038101	164454	Mean platelet volume || id:ebi-a-GCST004599	TRUE	reported	ebi-a-GCST004599	2	TRUE	174992
rs1569419	C	T	C	T	0.0421135	0.0229	0.7645	0.7481	FALSE	FALSE	FALSE	4ilNjd	0.0109	0.03582	PAD	TRUE	reported	1	2996602	1.21e-22	0.00430041	164454	Mean platelet volume || id:ebi-a-GCST004599	TRUE	reported	ebi-a-GCST004599	2	TRUE	174992
rs1610096	G	A	G	A	-0.0260259	0.013	0.4919	0.5239	FALSE	FALSE	FALSE	4ilNjd	0.0096	0.175	PAD	TRUE	reported	19	1067822	8.59e-13	0.00363929	164454	Mean platelet volume || id:ebi-a-GCST004599	TRUE	reported	ebi-a-GCST004599	2	TRUE	174992
rs1613662	A	G	A	G	0.0527367	0.0164	0.833	0.8263	FALSE	FALSE	FALSE	4ilNjd	0.0118	0.1647	PAD	TRUE	reported	19	55536595	9.16e-28	0.00482897	164454	Mean platelet volume || id:ebi-a-GCST004599	TRUE	reported	ebi-a-GCST004599	2	TRUE	174992
rs16854920	C	T	C	T	0.034564	-0.006	0.3445	0.3148	FALSE	FALSE	FALSE	4ilNjd	0.0111	0.5858	PAD	TRUE	reported	1	204966170	7.65e-20	0.00379071	164454	Mean platelet volume || id:ebi-a-GCST004599	TRUE	reported	ebi-a-GCST004599	2	TRUE	174992
rs17572109	A	G	A	G	-0.0340207	0.0153	0.2319	0.103	FALSE	FALSE	FALSE	4ilNjd	0.041	0.7085	PAD	TRUE	reported	2	219093934	4.25e-15	0.00433536	164454	Mean platelet volume || id:ebi-a-GCST004599	TRUE	reported	ebi-a-GCST004599	2	TRUE	174992
rs17726337	C	G	C	G	-0.0881265	0.0316	0.0391	0.0283	FALSE	TRUE	FALSE	4ilNjd	0.0325	0.3315	PAD	TRUE	reported	20	45944659	4.71e-20	0.00960979	164454	Mean platelet volume || id:ebi-a-GCST004599	TRUE	reported	ebi-a-GCST004599	2	TRUE	174992
rs17758695	T	C	T	C	-0.0793763	-0.0573	0.0303	0.0219	FALSE	FALSE	FALSE	4ilNjd	0.0576	0.3197	PAD	TRUE	reported	18	60920854	8.06e-14	0.010627	164454	Mean platelet volume || id:ebi-a-GCST004599	TRUE	reported	ebi-a-GCST004599	2	TRUE	174992
rs17853159	A	G	A	G	-0.0515238	0.0077	0.081	0.0734	FALSE	FALSE	FALSE	4ilNjd	0.0183	0.6746	PAD	TRUE	reported	1	45810865	5.7e-15	0.00659672	164454	Mean platelet volume || id:ebi-a-GCST004599	TRUE	reported	ebi-a-GCST004599	2	TRUE	174992
rs1790588	C	T	C	T	-0.0832038	0.0021	0.4788	0.5183	FALSE	FALSE	FALSE	4ilNjd	0.009	0.817	PAD	TRUE	reported	18	67535184	2.68e-117	0.00361378	164454	Mean platelet volume || id:ebi-a-GCST004599	TRUE	reported	ebi-a-GCST004599	2	TRUE	174992
rs1985601	A	G	A	G	-0.0244368	-0.0049	0.3933	0.3729	FALSE	FALSE	FALSE	4ilNjd	0.0098	0.6136	PAD	TRUE	reported	7	44897422	3.59e-11	0.00369133	164454	Mean platelet volume || id:ebi-a-GCST004599	TRUE	reported	ebi-a-GCST004599	2	TRUE	174992
rs1998418	T	C	T	C	-0.0271054	0.0172	0.819	0.695	FALSE	FALSE	FALSE	4ilNjd	0.0113	0.1282	PAD	TRUE	reported	10	126368366	7.98e-09	0.00469858	164454	Mean platelet volume || id:ebi-a-GCST004599	TRUE	reported	ebi-a-GCST004599	2	TRUE	174992
rs2014511	A	G	A	G	-0.0774676	0.0245	0.0334	0.0472	FALSE	FALSE	FALSE	4ilNjd	0.0267	0.3592	PAD	TRUE	reported	4	154457519	3.52e-14	0.0102235	164454	Mean platelet volume || id:ebi-a-GCST004599	TRUE	reported	ebi-a-GCST004599	2	TRUE	174992
rs2015599	A	G	A	G	0.0742472	-0.0092	0.4582	0.4812	FALSE	FALSE	FALSE	4ilNjd	0.0091	0.3089	PAD	TRUE	reported	12	29435480	5.13e-94	0.00360954	164454	Mean platelet volume || id:ebi-a-GCST004599	TRUE	reported	ebi-a-GCST004599	2	TRUE	174992
rs2038480	T	A	T	A	0.130542	-0.0184	0.8024	0.8005	FALSE	TRUE	FALSE	4ilNjd	0.0113	0.1041	PAD	TRUE	reported	1	171939641	1.13e-181	0.00454178	164454	Mean platelet volume || id:ebi-a-GCST004599	TRUE	reported	ebi-a-GCST004599	2	TRUE	174992
rs204073	T	C	T	C	0.0636562	0.0091	0.0684	0.0903	FALSE	FALSE	FALSE	4ilNjd	0.0163	0.5771	PAD	TRUE	reported	1	29192722	4.13e-19	0.00712564	164454	Mean platelet volume || id:ebi-a-GCST004599	TRUE	reported	ebi-a-GCST004599	2	TRUE	174992
rs2057149	T	C	T	C	-0.0417895	-0.0027	0.6487	0.6731	FALSE	FALSE	FALSE	4ilNjd	0.0103	0.7915	PAD	TRUE	reported	6	110717493	7.79e-28	0.00382143	164454	Mean platelet volume || id:ebi-a-GCST004599	TRUE	reported	ebi-a-GCST004599	2	TRUE	174992
rs2074914	C	A	C	A	-0.0231815	0.011	0.2425	0.2292	FALSE	FALSE	FALSE	4ilNjd	0.0113	0.3302	PAD	TRUE	reported	5	140957466	3.61e-08	0.0042081	164454	Mean platelet volume || id:ebi-a-GCST004599	TRUE	reported	ebi-a-GCST004599	2	TRUE	174992
rs2075371	G	A	G	A	-0.0331207	0.0144	0.4769	0.4885	FALSE	FALSE	FALSE	4ilNjd	0.0089	0.1068	PAD	TRUE	reported	7	133984127	4.18e-20	0.00360664	164454	Mean platelet volume || id:ebi-a-GCST004599	TRUE	reported	ebi-a-GCST004599	2	TRUE	174992
rs214057	C	T	C	T	0.0485937	-0.0081	0.4256	0.4178	FALSE	FALSE	FALSE	4ilNjd	0.0091	0.3725	PAD	TRUE	reported	6	25531133	2.24e-40	0.00365303	164454	Mean platelet volume || id:ebi-a-GCST004599	TRUE	reported	ebi-a-GCST004599	2	TRUE	174992
rs2209457	A	G	A	G	0.0323483	-0.0023	0.3322	0.3059	FALSE	FALSE	FALSE	4ilNjd	0.0104	0.8257	PAD	TRUE	reported	1	111732711	4.89e-17	0.0038559	164454	Mean platelet volume || id:ebi-a-GCST004599	TRUE	reported	ebi-a-GCST004599	2	TRUE	174992
rs2244936	G	C	G	C	0.0226736	0.0027	0.6591	0.6537	FALSE	TRUE	FALSE	4ilNjd	0.0094	0.7721	PAD	TRUE	reported	1	17725358	2.69e-09	0.00381101	164454	Mean platelet volume || id:ebi-a-GCST004599	TRUE	reported	ebi-a-GCST004599	2	TRUE	174992
rs2268015	C	T	C	T	-0.0278617	0.0031	0.5268	0.5684	FALSE	FALSE	FALSE	4ilNjd	0.0097	0.7492	PAD	TRUE	reported	12	6322817	1.66e-14	0.00363056	164454	Mean platelet volume || id:ebi-a-GCST004599	TRUE	reported	ebi-a-GCST004599	2	TRUE	174992
rs2271494	T	A	T	A	0.0230426	0.0139	0.4164	0.438	FALSE	TRUE	TRUE	4ilNjd	0.0089	0.1187	PAD	TRUE	reported	3	113300183	3.19e-10	0.00366388	164454	Mean platelet volume || id:ebi-a-GCST004599	TRUE	reported	ebi-a-GCST004599	2	FALSE	174992
rs2289684	T	C	T	C	-0.0469382	0.0022	0.7399	0.7556	FALSE	FALSE	FALSE	4ilNjd	0.0104	0.8328	PAD	TRUE	reported	18	9619805	4.92e-30	0.00412254	164454	Mean platelet volume || id:ebi-a-GCST004599	TRUE	reported	ebi-a-GCST004599	2	TRUE	174992
rs2297066	G	C	G	C	-0.07443	-0.0073	0.2438	0.2339	FALSE	TRUE	FALSE	4ilNjd	0.0105	0.4828	PAD	TRUE	reported	14	103566835	7.18e-70	0.0042123	164454	Mean platelet volume || id:ebi-a-GCST004599	TRUE	reported	ebi-a-GCST004599	2	TRUE	174992
rs2305758	T	C	T	C	0.0243998	-0.0015	0.2815	0.2774	FALSE	FALSE	FALSE	4ilNjd	0.0105	0.8887	PAD	TRUE	reported	19	17163661	1.13e-09	0.0040066	164454	Mean platelet volume || id:ebi-a-GCST004599	TRUE	reported	ebi-a-GCST004599	2	TRUE	174992
rs2413712	G	A	G	A	-0.0290264	0.0098	0.6677	0.6949	FALSE	FALSE	FALSE	4ilNjd	0.0104	0.3441	PAD	TRUE	reported	22	43129361	5.24e-14	0.00385697	164454	Mean platelet volume || id:ebi-a-GCST004599	TRUE	reported	ebi-a-GCST004599	2	TRUE	174992
rs2452581	T	G	T	G	0.0259664	-0.0184	0.7759	0.768	FALSE	FALSE	FALSE	4ilNjd	0.0112	0.09961	PAD	TRUE	reported	4	95463956	2.72e-09	0.004366	164454	Mean platelet volume || id:ebi-a-GCST004599	TRUE	reported	ebi-a-GCST004599	2	TRUE	174992
rs2580764	A	G	A	G	0.0250954	0.0003	0.3881	0.373	FALSE	FALSE	FALSE	4ilNjd	0.01	0.9743	PAD	TRUE	reported	2	55196956	1.98e-11	0.00374135	164454	Mean platelet volume || id:ebi-a-GCST004599	TRUE	reported	ebi-a-GCST004599	2	TRUE	174992
rs2602565	A	G	A	G	0.054453	-0.0118	0.8629	0.7869	FALSE	FALSE	FALSE	4ilNjd	0.0119	0.3216	PAD	TRUE	reported	7	158626029	3.32e-25	0.00524986	164454	Mean platelet volume || id:ebi-a-GCST004599	TRUE	reported	ebi-a-GCST004599	2	TRUE	174992
rs2630503	G	C	G	C	-0.052896	-0.0086	0.138	0.1607	FALSE	TRUE	FALSE	4ilNjd	0.0123	0.487	PAD	TRUE	reported	15	65179287	6.84e-24	0.00524811	164454	Mean platelet volume || id:ebi-a-GCST004599	TRUE	reported	ebi-a-GCST004599	2	TRUE	174992
rs2718755	G	A	G	A	0.0234376	-0.0024	0.566	0.5186	FALSE	FALSE	FALSE	4ilNjd	0.0198	0.9015	PAD	TRUE	reported	2	109062693	1.08e-10	0.00363101	164454	Mean platelet volume || id:ebi-a-GCST004599	TRUE	reported	ebi-a-GCST004599	2	TRUE	174992
rs2736100	A	C	A	C	-0.0203076	0.0049	0.4983	0.5068	FALSE	FALSE	FALSE	4ilNjd	0.0088	0.5791	PAD	TRUE	reported	5	1286516	1.83e-08	0.00360862	164454	Mean platelet volume || id:ebi-a-GCST004599	TRUE	reported	ebi-a-GCST004599	2	TRUE	174992
rs2789422	A	G	A	G	0.0305391	0.0064	0.419	0.4061	FALSE	FALSE	FALSE	4ilNjd	0.0096	0.5066	PAD	TRUE	reported	1	159892088	6.28e-17	0.00365311	164454	Mean platelet volume || id:ebi-a-GCST004599	TRUE	reported	ebi-a-GCST004599	2	TRUE	174992
rs28780086	G	A	G	A	-0.10686	0.0229	0.0236	0.0198	FALSE	FALSE	FALSE	4ilNjd	0.0345	0.5071	PAD	TRUE	reported	6	30105154	2.5e-19	0.0118879	164454	Mean platelet volume || id:ebi-a-GCST004599	TRUE	reported	ebi-a-GCST004599	2	TRUE	174992
rs342293	G	C	G	C	0.160829	0.008	0.4554	0.4382	FALSE	TRUE	TRUE	4ilNjd	0.0089	0.3684	PAD	TRUE	reported	7	106372219	1e-200	0.003619	164454	Mean platelet volume || id:ebi-a-GCST004599	TRUE	reported	ebi-a-GCST004599	2	FALSE	174992
rs34343771	A	G	A	G	0.0209669	-0.006	0.586	0.6163	FALSE	FALSE	FALSE	4ilNjd	0.0092	0.5127	PAD	TRUE	reported	2	242629529	1.08e-08	0.00366739	164454	Mean platelet volume || id:ebi-a-GCST004599	TRUE	reported	ebi-a-GCST004599	2	TRUE	174992
rs34590107	TG	T	TG	T	-0.020528	-0.0112	0.3871	0.3997	FALSE	FALSE	FALSE	4ilNjd	0.0106	0.2909	PAD	TRUE	reported	17	16932933	4.72e-08	0.00375859	164454	Mean platelet volume || id:ebi-a-GCST004599	TRUE	reported	ebi-a-GCST004599	2	TRUE	174992
rs34592828	A	G	A	G	0.269678	-0.0247	0.0437	0.038	FALSE	FALSE	FALSE	4ilNjd	0.0249	0.3201	PAD	TRUE	reported	5	75996909	1e-200	0.00883467	164454	Mean platelet volume || id:ebi-a-GCST004599	TRUE	reported	ebi-a-GCST004599	2	TRUE	174992
rs35188965	T	C	T	C	-0.0387415	0.0163	0.5805	0.531	FALSE	FALSE	FALSE	4ilNjd	0.009	0.07109	PAD	TRUE	reported	5	1104938	3.06e-26	0.00365569	164454	Mean platelet volume || id:ebi-a-GCST004599	TRUE	reported	ebi-a-GCST004599	2	TRUE	174992
rs35304300	G	A	G	A	-0.0293721	-0.0084	0.1966	0.183	FALSE	FALSE	FALSE	4ilNjd	0.0121	0.49	PAD	TRUE	reported	6	139857341	1.07e-10	0.00454866	164454	Mean platelet volume || id:ebi-a-GCST004599	TRUE	reported	ebi-a-GCST004599	2	TRUE	174992
rs36034566	C	A	C	A	-0.0258577	0.0021	0.4817	0.4241	FALSE	FALSE	FALSE	4ilNjd	0.0101	0.8315	PAD	TRUE	reported	17	19911649	8.33e-13	0.00361366	164454	Mean platelet volume || id:ebi-a-GCST004599	TRUE	reported	ebi-a-GCST004599	2	TRUE	174992
rs3771529	A	G	A	G	0.0382288	0.0046	0.1958	0.1957	FALSE	FALSE	FALSE	4ilNjd	0.0116	0.6946	PAD	TRUE	reported	2	70164840	9.34e-17	0.00459871	164454	Mean platelet volume || id:ebi-a-GCST004599	TRUE	reported	ebi-a-GCST004599	2	TRUE	174992
rs3824949	C	G	C	G	0.036978	0.0226	0.557	0.5056	FALSE	TRUE	TRUE	4ilNjd	0.0094	0.01655	PAD	TRUE	reported	11	5701409	5.6e-24	0.00366165	164454	Mean platelet volume || id:ebi-a-GCST004599	TRUE	reported	ebi-a-GCST004599	2	FALSE	174992
rs3858637	G	T	G	T	-0.0599602	-0.0106	0.1051	0.0983	FALSE	FALSE	FALSE	4ilNjd	0.0152	0.4837	PAD	TRUE	reported	12	51694595	1.56e-24	0.00586507	164454	Mean platelet volume || id:ebi-a-GCST004599	TRUE	reported	ebi-a-GCST004599	2	TRUE	174992
rs41433248	C	T	C	T	-0.0604444	-0.0162	0.1572	0.1375	FALSE	FALSE	FALSE	4ilNjd	0.0146	0.2675	PAD	TRUE	reported	3	56962393	4.36e-34	0.00496567	164454	Mean platelet volume || id:ebi-a-GCST004599	TRUE	reported	ebi-a-GCST004599	2	TRUE	174992
rs4236051	T	C	T	C	-0.210858	0.0231	0.009	0.0947	FALSE	FALSE	FALSE	4ilNjd	0.0247	0.3504	PAD	TRUE	reported	6	36469821	5.3e-28	0.0192206	164454	Mean platelet volume || id:ebi-a-GCST004599	TRUE	reported	ebi-a-GCST004599	2	TRUE	174992
rs4290286	G	A	G	A	0.100994	0.0167	0.484	0.4478	FALSE	FALSE	FALSE	4ilNjd	0.009	0.0638	PAD	TRUE	reported	12	6290541	2.77e-171	0.00362004	164454	Mean platelet volume || id:ebi-a-GCST004599	TRUE	reported	ebi-a-GCST004599	2	TRUE	174992
rs4499344	A	G	A	G	-0.0236749	-0.0055	0.2943	0.3874	FALSE	FALSE	FALSE	4ilNjd	0.0099	0.5818	PAD	TRUE	reported	19	33073431	2.72e-09	0.00398034	164454	Mean platelet volume || id:ebi-a-GCST004599	TRUE	reported	ebi-a-GCST004599	2	TRUE	174992
rs4538653	C	G	C	G	0.046683	-0.0093	0.6996	0.7026	FALSE	TRUE	FALSE	4ilNjd	0.0099	0.346	PAD	TRUE	reported	5	159595894	2.96e-32	0.00394843	164454	Mean platelet volume || id:ebi-a-GCST004599	TRUE	reported	ebi-a-GCST004599	2	TRUE	174992
rs4629	A	C	A	C	0.0249762	-0.0151	0.5472	0.5042	FALSE	FALSE	FALSE	4ilNjd	0.0093	0.1049	PAD	TRUE	reported	20	44452697	6.46e-12	0.00363602	164454	Mean platelet volume || id:ebi-a-GCST004599	TRUE	reported	ebi-a-GCST004599	2	TRUE	174992
rs4711890	G	C	G	C	-0.0405491	-0.0116	0.2676	0.2701	FALSE	TRUE	FALSE	4ilNjd	0.0103	0.26	PAD	TRUE	reported	6	47606712	4.32e-23	0.00409739	164454	Mean platelet volume || id:ebi-a-GCST004599	TRUE	reported	ebi-a-GCST004599	2	TRUE	174992
rs4729606	C	T	C	T	0.0240288	0.0088	0.2462	0.2272	FALSE	FALSE	FALSE	4ilNjd	0.0109	0.4153	PAD	TRUE	reported	7	100321790	1e-08	0.00419351	164454	Mean platelet volume || id:ebi-a-GCST004599	TRUE	reported	ebi-a-GCST004599	2	TRUE	174992
rs4814776	A	C	A	C	-0.0678092	0.0065	0.3298	0.3954	FALSE	FALSE	FALSE	4ilNjd	0.0096	0.5003	PAD	TRUE	reported	20	1921523	8.72e-69	0.00386856	164454	Mean platelet volume || id:ebi-a-GCST004599	TRUE	reported	ebi-a-GCST004599	2	TRUE	174992
rs4824112	G	A	G	A	-0.0271308	-0.0248	0.1932	0.2349	FALSE	FALSE	FALSE	4ilNjd	0.0108	0.02201	PAD	TRUE	reported	22	50284345	3.09e-09	0.0045778	164454	Mean platelet volume || id:ebi-a-GCST004599	TRUE	reported	ebi-a-GCST004599	2	TRUE	174992
rs4832210	T	C	T	C	-0.0213125	0.0006	0.5154	0.5398	FALSE	FALSE	FALSE	4ilNjd	0.0091	0.9447	PAD	TRUE	reported	2	86085811	4.14e-09	0.00362548	164454	Mean platelet volume || id:ebi-a-GCST004599	TRUE	reported	ebi-a-GCST004599	2	TRUE	174992
rs4849845	A	G	A	G	0.0409393	0.0248	0.6894	0.7034	FALSE	FALSE	FALSE	4ilNjd	0.0102	0.01556	PAD	TRUE	reported	2	121013169	1.13e-25	0.00390847	164454	Mean platelet volume || id:ebi-a-GCST004599	TRUE	reported	ebi-a-GCST004599	2	TRUE	174992
rs4907622	C	G	C	G	0.0483439	0.0005	0.531	0.5222	FALSE	TRUE	TRUE	4ilNjd	0.0091	0.9546	PAD	TRUE	reported	13	114016886	1.53e-40	0.0036265	164454	Mean platelet volume || id:ebi-a-GCST004599	TRUE	reported	ebi-a-GCST004599	2	FALSE	174992
rs55801554	A	C	A	C	0.067642	-0.0092	0.2451	0.2531	FALSE	FALSE	FALSE	4ilNjd	0.012	0.441	PAD	TRUE	reported	5	158622532	5.95e-58	0.0042151	164454	Mean platelet volume || id:ebi-a-GCST004599	TRUE	reported	ebi-a-GCST004599	2	TRUE	174992
rs55874505	G	T	G	T	0.0266365	0.0176	0.5836	0.3048	FALSE	FALSE	FALSE	4ilNjd	0.0252	0.4846	PAD	TRUE	reported	18	43816804	2.44e-12	0.00380169	164454	Mean platelet volume || id:ebi-a-GCST004599	TRUE	reported	ebi-a-GCST004599	2	TRUE	174992
rs56017561	C	T	C	T	0.0241901	0.0031	0.4476	0.4024	FALSE	FALSE	FALSE	4ilNjd	0.0092	0.7397	PAD	TRUE	reported	2	85658993	4.24e-11	0.00366776	164454	Mean platelet volume || id:ebi-a-GCST004599	TRUE	reported	ebi-a-GCST004599	2	TRUE	174992
rs56032325	A	T	A	T	-0.0583981	0.0336	0.0697	0.0658	FALSE	TRUE	FALSE	4ilNjd	0.0193	0.08191	PAD	TRUE	reported	6	52281072	2.39e-16	0.00712094	164454	Mean platelet volume || id:ebi-a-GCST004599	TRUE	reported	ebi-a-GCST004599	2	TRUE	174992
rs56043070	A	G	A	G	0.114895	0.0208	0.0712	0.0656	FALSE	FALSE	FALSE	4ilNjd	0.0181	0.2503	PAD	TRUE	reported	1	247719769	1.27e-60	0.0069953	164454	Mean platelet volume || id:ebi-a-GCST004599	TRUE	reported	ebi-a-GCST004599	2	TRUE	174992
rs56106611	G	T	G	T	-0.223781	-0.0972	0.016	0.0127	FALSE	FALSE	FALSE	4ilNjd	0.0435	0.02557	PAD	TRUE	reported	3	124377326	1.51e-54	0.0143879	164454	Mean platelet volume || id:ebi-a-GCST004599	TRUE	reported	ebi-a-GCST004599	2	TRUE	174992
rs56133113	G	A	G	A	-0.0435167	0.0196	0.1187	0.1114	FALSE	FALSE	FALSE	4ilNjd	0.0152	0.197	PAD	TRUE	reported	11	72501220	7.28e-15	0.00559375	164454	Mean platelet volume || id:ebi-a-GCST004599	TRUE	reported	ebi-a-GCST004599	2	TRUE	174992
rs566237	G	A	G	A	-0.0216094	-0.0016	0.3143	0.3059	FALSE	FALSE	FALSE	4ilNjd	0.0097	0.8655	PAD	TRUE	reported	6	11543342	2.89e-08	0.0038949	164454	Mean platelet volume || id:ebi-a-GCST004599	TRUE	reported	ebi-a-GCST004599	2	TRUE	174992
rs56997120	T	C	T	C	0.0329717	0.0014	0.1416	0.1848	FALSE	FALSE	FALSE	4ilNjd	0.0118	0.906	PAD	TRUE	reported	14	65629148	2.14e-10	0.00519188	164454	Mean platelet volume || id:ebi-a-GCST004599	TRUE	reported	ebi-a-GCST004599	2	TRUE	174992
rs57935882	C	G	C	G	-0.0371019	-0.038	0.0958	0.1008	FALSE	TRUE	FALSE	4ilNjd	0.0165	0.02119	PAD	TRUE	reported	7	152380502	2.71e-09	0.00623712	164454	Mean platelet volume || id:ebi-a-GCST004599	TRUE	reported	ebi-a-GCST004599	2	TRUE	174992
rs59425973	T	TG	T	TG	0.0371064	-0.0042	0.3507	0.3328	FALSE	FALSE	FALSE	4ilNjd	0.0097	0.665	PAD	TRUE	reported	12	29287662	1.18e-22	0.00378836	164454	Mean platelet volume || id:ebi-a-GCST004599	TRUE	reported	ebi-a-GCST004599	2	TRUE	174992
rs59508494	G	A	G	A	0.242166	-0.0132	0.0191	0.0644	FALSE	FALSE	FALSE	4ilNjd	0.0249	0.5959	PAD	TRUE	reported	19	16211630	1.02e-67	0.0139275	164454	Mean platelet volume || id:ebi-a-GCST004599	TRUE	reported	ebi-a-GCST004599	2	TRUE	174992
rs6014992	C	A	C	A	-0.0480048	-0.0228	0.0675	0.3119	FALSE	FALSE	FALSE	4ilNjd	0.0158	0.1474	PAD	TRUE	reported	20	55985099	4.11e-11	0.0072735	164454	Mean platelet volume || id:ebi-a-GCST004599	TRUE	reported	ebi-a-GCST004599	2	TRUE	174992
rs6031860	G	A	G	A	0.0245588	0.022	0.2716	0.3224	FALSE	FALSE	FALSE	4ilNjd	0.0096	0.02238	PAD	TRUE	reported	20	43532388	1.46e-09	0.00405988	164454	Mean platelet volume || id:ebi-a-GCST004599	TRUE	reported	ebi-a-GCST004599	2	TRUE	174992
rs603424	A	G	A	G	-0.0554705	0.0018	0.1731	0.2032	FALSE	FALSE	FALSE	4ilNjd	0.0137	0.8937	PAD	TRUE	reported	10	102075479	4.56e-31	0.00478555	164454	Mean platelet volume || id:ebi-a-GCST004599	TRUE	reported	ebi-a-GCST004599	2	TRUE	174992
rs60757417	G	C	G	C	0.12145	0.0406	0.0605	0.0563	FALSE	TRUE	FALSE	4ilNjd	0.0232	0.07989	PAD	TRUE	reported	9	135864436	1.77e-55	0.00774053	164454	Mean platelet volume || id:ebi-a-GCST004599	TRUE	reported	ebi-a-GCST004599	2	TRUE	174992
rs6081569	C	G	C	G	0.0247144	-0.0037	0.3697	0.4214	FALSE	TRUE	TRUE	4ilNjd	0.0092	0.6853	PAD	TRUE	reported	20	19303786	3.87e-11	0.00373947	164454	Mean platelet volume || id:ebi-a-GCST004599	TRUE	reported	ebi-a-GCST004599	2	FALSE	174992
rs61187415	G	A	G	A	-0.0262423	0.0059	0.2561	0.2381	FALSE	FALSE	FALSE	4ilNjd	0.0107	0.5801	PAD	TRUE	reported	2	191710910	2.59e-10	0.00415132	164454	Mean platelet volume || id:ebi-a-GCST004599	TRUE	reported	ebi-a-GCST004599	2	TRUE	174992
rs61237505	C	G	C	G	-0.0390889	-0.0054	0.1709	0.1526	FALSE	TRUE	FALSE	4ilNjd	0.0137	0.6928	PAD	TRUE	reported	14	92245983	8.93e-16	0.00486136	164454	Mean platelet volume || id:ebi-a-GCST004599	TRUE	reported	ebi-a-GCST004599	2	TRUE	174992
rs61634798	G	C	G	C	-0.0377206	-0.0006	0.5974	0.8001	FALSE	TRUE	FALSE	4ilNjd	0.0307	0.9849	PAD	TRUE	reported	1	205104588	7.4e-21	0.0040266	164454	Mean platelet volume || id:ebi-a-GCST004599	TRUE	reported	ebi-a-GCST004599	2	TRUE	174992
rs61744384	A	T	A	T	-0.0313973	0.0069	0.4411	0.4175	FALSE	TRUE	TRUE	4ilNjd	0.0093	0.4584	PAD	TRUE	reported	11	65387378	5.85e-18	0.00363589	164454	Mean platelet volume || id:ebi-a-GCST004599	TRUE	reported	ebi-a-GCST004599	2	FALSE	174992
rs62466318	T	C	T	C	0.0246517	0.0066	0.2034	0.1829	FALSE	FALSE	FALSE	4ilNjd	0.0118	0.5738	PAD	TRUE	reported	7	73042085	4.26e-08	0.00449879	164454	Mean platelet volume || id:ebi-a-GCST004599	TRUE	reported	ebi-a-GCST004599	2	TRUE	174992
rs62543203	T	C	T	C	0.0311682	-0.0029	0.3557	0.3388	FALSE	FALSE	FALSE	4ilNjd	0.0098	0.7675	PAD	TRUE	reported	9	73122657	2.52e-16	0.00380357	164454	Mean platelet volume || id:ebi-a-GCST004599	TRUE	reported	ebi-a-GCST004599	2	TRUE	174992
rs6444471	T	C	T	C	-0.0364415	-0.0037	0.2624	0.2988	FALSE	FALSE	FALSE	4ilNjd	0.0098	0.7074	PAD	TRUE	reported	3	167372727	5.9e-19	0.00409734	164454	Mean platelet volume || id:ebi-a-GCST004599	TRUE	reported	ebi-a-GCST004599	2	TRUE	174992
rs6446731	A	G	A	G	-0.0307695	0.0176	0.2843	0.3517	FALSE	FALSE	FALSE	4ilNjd	0.0098	0.07198	PAD	TRUE	reported	4	3284751	1.84e-14	0.00401607	164454	Mean platelet volume || id:ebi-a-GCST004599	TRUE	reported	ebi-a-GCST004599	2	TRUE	174992
rs6460057	A	T	A	T	-0.0203252	-0.0169	0.4909	0.4931	FALSE	TRUE	TRUE	4ilNjd	0.0102	0.09796	PAD	TRUE	reported	7	73203405	2.38e-08	0.00364136	164454	Mean platelet volume || id:ebi-a-GCST004599	TRUE	reported	ebi-a-GCST004599	2	FALSE	174992
rs6489209	T	C	T	C	0.0569187	-0.0182	0.1437	0.1539	FALSE	FALSE	FALSE	4ilNjd	0.0147	0.213	PAD	TRUE	reported	12	123180226	1.89e-25	0.00545941	164454	Mean platelet volume || id:ebi-a-GCST004599	TRUE	reported	ebi-a-GCST004599	2	TRUE	174992
rs6504213	C	T	C	T	-0.0266338	0.0315	0.5941	0.5938	FALSE	FALSE	FALSE	4ilNjd	0.0104	0.002552	PAD	TRUE	reported	17	62381714	5.87e-13	0.00369734	164454	Mean platelet volume || id:ebi-a-GCST004599	TRUE	reported	ebi-a-GCST004599	2	TRUE	174992
rs655029	A	G	A	G	-0.0895349	-0.0032	0.7118	0.7351	FALSE	FALSE	FALSE	4ilNjd	0.0109	0.7674	PAD	TRUE	reported	2	31477838	7.66e-109	0.00403967	164454	Mean platelet volume || id:ebi-a-GCST004599	TRUE	reported	ebi-a-GCST004599	2	TRUE	174992
rs6700673	T	C	T	C	-0.026269	-0.0029	0.4745	0.4805	FALSE	FALSE	FALSE	4ilNjd	0.009	0.7513	PAD	TRUE	reported	1	113157054	3.08e-13	0.00360304	164454	Mean platelet volume || id:ebi-a-GCST004599	TRUE	reported	ebi-a-GCST004599	2	TRUE	174992
rs6759839	G	A	G	A	-0.0392478	0.0178	0.6785	0.621	FALSE	FALSE	FALSE	4ilNjd	0.0102	0.08207	PAD	TRUE	reported	2	16620803	1.27e-23	0.00391785	164454	Mean platelet volume || id:ebi-a-GCST004599	TRUE	reported	ebi-a-GCST004599	2	TRUE	174992
rs6762	C	T	C	T	0.0241137	0.0072	0.2502	0.285	FALSE	FALSE	FALSE	4ilNjd	0.0104	0.4903	PAD	TRUE	reported	11	838722	7.85e-09	0.00417795	164454	Mean platelet volume || id:ebi-a-GCST004599	TRUE	reported	ebi-a-GCST004599	2	TRUE	174992
rs6796	C	T	C	T	-0.0315414	-0.0102	0.2783	0.2867	FALSE	FALSE	FALSE	4ilNjd	0.0098	0.2988	PAD	TRUE	reported	7	6502367	4.52e-15	0.00402341	164454	Mean platelet volume || id:ebi-a-GCST004599	TRUE	reported	ebi-a-GCST004599	2	TRUE	174992
rs6897795	A	G	A	G	-0.0315894	0.0069	0.1138	0.163	FALSE	FALSE	FALSE	4ilNjd	0.013	0.5985	PAD	TRUE	reported	5	177606419	4.72e-08	0.00578397	164454	Mean platelet volume || id:ebi-a-GCST004599	TRUE	reported	ebi-a-GCST004599	2	TRUE	174992
rs696279	A	G	A	G	-0.0220462	0.0048	0.5321	0.5635	FALSE	FALSE	FALSE	4ilNjd	0.009	0.5951	PAD	TRUE	reported	7	16700798	6.75e-10	0.00357205	164454	Mean platelet volume || id:ebi-a-GCST004599	TRUE	reported	ebi-a-GCST004599	2	TRUE	174992
rs6992333	G	A	G	A	-0.0325846	0.0058	0.4288	0.4682	FALSE	FALSE	FALSE	4ilNjd	0.0094	0.5371	PAD	TRUE	reported	8	144993377	6.17e-19	0.00366575	164454	Mean platelet volume || id:ebi-a-GCST004599	TRUE	reported	ebi-a-GCST004599	2	TRUE	174992
rs6992820	G	A	G	A	0.025652	0.0065	0.4822	0.4612	FALSE	FALSE	FALSE	4ilNjd	0.0092	0.4785	PAD	TRUE	reported	8	56764456	1.96e-12	0.0036451	164454	Mean platelet volume || id:ebi-a-GCST004599	TRUE	reported	ebi-a-GCST004599	2	TRUE	174992
rs6993770	T	A	T	A	0.0490856	-0.0124	0.2854	0.3045	FALSE	TRUE	FALSE	4ilNjd	0.0097	0.1983	PAD	TRUE	reported	8	106581528	1.17e-34	0.00399754	164454	Mean platelet volume || id:ebi-a-GCST004599	TRUE	reported	ebi-a-GCST004599	2	TRUE	174992
rs711244	T	C	T	C	-0.0350311	-0.0057	0.4226	0.4317	FALSE	FALSE	FALSE	4ilNjd	0.0105	0.5863	PAD	TRUE	reported	2	37068428	8.22e-22	0.00365014	164454	Mean platelet volume || id:ebi-a-GCST004599	TRUE	reported	ebi-a-GCST004599	2	TRUE	174992
rs7162943	T	G	T	G	-0.0264076	-0.0371	0.2621	0.317	FALSE	FALSE	FALSE	4ilNjd	0.01	0.000199	PAD	TRUE	reported	15	89615275	1.87e-10	0.00414443	164454	Mean platelet volume || id:ebi-a-GCST004599	TRUE	reported	ebi-a-GCST004599	2	TRUE	174992
rs719152	G	C	G	C	0.0312563	-0.0184	0.2947	0.2612	FALSE	TRUE	FALSE	4ilNjd	0.0113	0.1048	PAD	TRUE	reported	11	10708489	4.68e-15	0.00398926	164454	Mean platelet volume || id:ebi-a-GCST004599	TRUE	reported	ebi-a-GCST004599	2	TRUE	174992
rs7249578	A	G	A	G	0.0286629	-0.0051	0.4195	0.4078	FALSE	FALSE	FALSE	4ilNjd	0.0104	0.6256	PAD	TRUE	reported	19	35662257	1.28e-14	0.00371878	164454	Mean platelet volume || id:ebi-a-GCST004599	TRUE	reported	ebi-a-GCST004599	2	TRUE	174992
rs726681	T	C	T	C	0.0425331	0.0088	0.5912	0.5447	FALSE	FALSE	FALSE	4ilNjd	0.0093	0.3448	PAD	TRUE	reported	3	122837648	4.79e-31	0.0036707	164454	Mean platelet volume || id:ebi-a-GCST004599	TRUE	reported	ebi-a-GCST004599	2	TRUE	174992
rs72669198	C	T	C	T	-0.0901608	-0.0057	0.0182	0.0148	FALSE	FALSE	FALSE	4ilNjd	0.0422	0.8927	PAD	TRUE	reported	4	123516551	1.85e-10	0.0141463	164454	Mean platelet volume || id:ebi-a-GCST004599	TRUE	reported	ebi-a-GCST004599	2	TRUE	174992
rs72681630	G	A	G	A	-0.0432265	-0.0052	0.1497	0.1865	FALSE	FALSE	FALSE	4ilNjd	0.012	0.6621	PAD	TRUE	reported	14	51141250	1.83e-17	0.00508315	164454	Mean platelet volume || id:ebi-a-GCST004599	TRUE	reported	ebi-a-GCST004599	2	TRUE	174992
rs72761071	G	C	G	C	0.14265	-0.0177	0.0218	0.0207	FALSE	TRUE	FALSE	4ilNjd	0.0359	0.6218	PAD	TRUE	reported	5	76056131	1.06e-30	0.0123845	164454	Mean platelet volume || id:ebi-a-GCST004599	TRUE	reported	ebi-a-GCST004599	2	TRUE	174992
rs7296498	C	G	C	G	-0.0829495	0.0005	0.1018	0.1329	FALSE	TRUE	FALSE	4ilNjd	0.0142	0.9708	PAD	TRUE	reported	12	65038015	3.1e-44	0.00594572	164454	Mean platelet volume || id:ebi-a-GCST004599	TRUE	reported	ebi-a-GCST004599	2	TRUE	174992
rs73000929	A	G	A	G	0.0835986	0.0378	0.0374	0.0233	FALSE	FALSE	FALSE	4ilNjd	0.0359	0.2928	PAD	TRUE	reported	11	113953622	7.54e-18	0.00971362	164454	Mean platelet volume || id:ebi-a-GCST004599	TRUE	reported	ebi-a-GCST004599	2	TRUE	174992
rs73186228	A	G	A	G	-0.0391155	-0.0312	0.0804	0.0765	FALSE	FALSE	FALSE	4ilNjd	0.0181	0.08421	PAD	TRUE	reported	7	106410020	4.5e-09	0.00666955	164454	Mean platelet volume || id:ebi-a-GCST004599	TRUE	reported	ebi-a-GCST004599	2	TRUE	174992
rs739320	C	T	C	T	0.0228239	0.0034	0.6029	0.6537	FALSE	FALSE	FALSE	4ilNjd	0.0103	0.74	PAD	TRUE	reported	19	49261368	2.13e-09	0.00381171	164454	Mean platelet volume || id:ebi-a-GCST004599	TRUE	reported	ebi-a-GCST004599	2	TRUE	174992
rs7394579	G	A	G	A	-0.0484773	-0.0439	0.278	0.2492	FALSE	FALSE	FALSE	4ilNjd	0.0113	9.89e-05	PAD	TRUE	reported	11	61581450	2.78e-33	0.00403291	164454	Mean platelet volume || id:ebi-a-GCST004599	TRUE	reported	ebi-a-GCST004599	2	TRUE	174992
rs74390626	T	C	T	C	0.0685085	-0.0476	0.0239	0.0209	FALSE	FALSE	FALSE	4ilNjd	0.0357	0.1826	PAD	TRUE	reported	19	45126457	7.11e-09	0.0118357	164454	Mean platelet volume || id:ebi-a-GCST004599	TRUE	reported	ebi-a-GCST004599	2	TRUE	174992
rs74847330	G	A	G	A	0.0404073	0.01	0.1263	0.1171	FALSE	FALSE	FALSE	4ilNjd	0.0145	0.4928	PAD	TRUE	reported	2	143831599	1.13e-13	0.00544221	164454	Mean platelet volume || id:ebi-a-GCST004599	TRUE	reported	ebi-a-GCST004599	2	TRUE	174992
rs74987632	A	G	A	G	-0.0826809	0.0128	0.0184	0.0184	FALSE	FALSE	FALSE	4ilNjd	0.0448	0.7745	PAD	TRUE	reported	17	45343399	8.18e-10	0.0134629	164454	Mean platelet volume || id:ebi-a-GCST004599	TRUE	reported	ebi-a-GCST004599	2	TRUE	174992
rs75144132	A	C	A	C	0.0900077	-0.0464	0.0156	0.013	FALSE	FALSE	FALSE	4ilNjd	0.0447	0.2986	PAD	TRUE	reported	5	75974555	3.53e-09	0.0152432	164454	Mean platelet volume || id:ebi-a-GCST004599	TRUE	reported	ebi-a-GCST004599	2	TRUE	174992
rs75699653	T	C	T	C	0.0793488	-0.0129	0.023	0.022	FALSE	FALSE	FALSE	4ilNjd	0.0332	0.6978	PAD	TRUE	reported	1	156871995	8.72e-11	0.0122308	164454	Mean platelet volume || id:ebi-a-GCST004599	TRUE	reported	ebi-a-GCST004599	2	TRUE	174992
rs7585866	G	A	G	A	-0.0448471	0.0067	0.3534	0.3238	FALSE	FALSE	FALSE	4ilNjd	0.01	0.5038	PAD	TRUE	reported	2	192696255	2.84e-32	0.00379198	164454	Mean platelet volume || id:ebi-a-GCST004599	TRUE	reported	ebi-a-GCST004599	2	TRUE	174992
rs7596219	G	A	G	A	0.0821889	0.042	0.0253	0.0302	FALSE	FALSE	FALSE	4ilNjd	0.0299	0.1591	PAD	TRUE	reported	2	66642950	2.21e-12	0.0117069	164454	Mean platelet volume || id:ebi-a-GCST004599	TRUE	reported	ebi-a-GCST004599	2	TRUE	174992
rs76026826	A	G	A	G	0.088803	-0.01	0.0186	0.0333	FALSE	FALSE	FALSE	4ilNjd	0.0342	0.7706	PAD	TRUE	reported	9	135431419	4.11e-11	0.0134551	164454	Mean platelet volume || id:ebi-a-GCST004599	TRUE	reported	ebi-a-GCST004599	2	TRUE	174992
rs7614145	G	A	G	A	-0.0283242	0.0033	0.789	0.8033	FALSE	FALSE	FALSE	4ilNjd	0.0113	0.7718	PAD	TRUE	reported	3	15917898	1.48e-10	0.00442029	164454	Mean platelet volume || id:ebi-a-GCST004599	TRUE	reported	ebi-a-GCST004599	2	TRUE	174992
rs7641175	A	G	A	G	-0.0379225	-0.0031	0.7811	0.7809	FALSE	FALSE	FALSE	4ilNjd	0.0114	0.786	PAD	TRUE	reported	3	18311412	3.82e-18	0.0043669	164454	Mean platelet volume || id:ebi-a-GCST004599	TRUE	reported	ebi-a-GCST004599	2	TRUE	174992
rs76452111	T	A	T	A	0.0914195	-0.0257	0.0432	0.0371	FALSE	TRUE	FALSE	4ilNjd	0.0287	0.3711	PAD	TRUE	reported	1	171810155	1.24e-23	0.00912341	164454	Mean platelet volume || id:ebi-a-GCST004599	TRUE	reported	ebi-a-GCST004599	2	TRUE	174992
rs76758064	G	C	G	C	-0.0315582	-0.0081	0.1432	0.1353	FALSE	TRUE	FALSE	4ilNjd	0.0134	0.5459	PAD	TRUE	reported	5	72286980	9.6e-10	0.00515993	164454	Mean platelet volume || id:ebi-a-GCST004599	TRUE	reported	ebi-a-GCST004599	2	TRUE	174992
rs76900683	C	G	C	G	-0.0620754	0.0265	0.0483	0.0394	FALSE	TRUE	FALSE	4ilNjd	0.028	0.3436	PAD	TRUE	reported	13	28158035	2.11e-13	0.00845535	164454	Mean platelet volume || id:ebi-a-GCST004599	TRUE	reported	ebi-a-GCST004599	2	TRUE	174992
rs7712401	T	C	T	C	0.0226438	-0.0181	0.538	0.5588	FALSE	FALSE	FALSE	4ilNjd	0.0092	0.05027	PAD	TRUE	reported	5	122374459	4.57e-10	0.00363283	164454	Mean platelet volume || id:ebi-a-GCST004599	TRUE	reported	ebi-a-GCST004599	2	TRUE	174992
rs7722711	C	T	C	T	-0.0646672	0.0118	0.0642	0.0627	FALSE	FALSE	FALSE	4ilNjd	0.019	0.5363	PAD	TRUE	reported	5	75906851	1.89e-18	0.00737891	164454	Mean platelet volume || id:ebi-a-GCST004599	TRUE	reported	ebi-a-GCST004599	2	TRUE	174992
rs77300440	T	C	T	C	-0.0417725	-0.0149	0.0808	0.078	FALSE	FALSE	FALSE	4ilNjd	0.0174	0.3921	PAD	TRUE	reported	7	123411910	3.28e-10	0.00664631	164454	Mean platelet volume || id:ebi-a-GCST004599	TRUE	reported	ebi-a-GCST004599	2	TRUE	174992
rs77327054	G	A	G	A	-0.136512	-0.0152	0.0338	0.0475	FALSE	FALSE	FALSE	4ilNjd	0.0231	0.5105	PAD	TRUE	reported	14	69596083	7.72e-42	0.0100733	164454	Mean platelet volume || id:ebi-a-GCST004599	TRUE	reported	ebi-a-GCST004599	2	TRUE	174992
rs77808283	A	G	A	G	-0.0522829	0.0578	0.0381	0.0332	FALSE	FALSE	FALSE	4ilNjd	0.0259	0.02569	PAD	TRUE	reported	19	16189882	3.19e-08	0.00945324	164454	Mean platelet volume || id:ebi-a-GCST004599	TRUE	reported	ebi-a-GCST004599	2	TRUE	174992
rs7810260	A	G	A	G	-0.0206176	0.0009	0.5077	0.4845	FALSE	FALSE	FALSE	4ilNjd	0.0089	0.9196	PAD	TRUE	reported	7	135311120	1.19e-08	0.00361646	164454	Mean platelet volume || id:ebi-a-GCST004599	TRUE	reported	ebi-a-GCST004599	2	TRUE	174992
rs78909033	A	G	A	G	-0.170733	0.0063	0.1364	0.1203	FALSE	FALSE	FALSE	4ilNjd	0.0142	0.6562	PAD	TRUE	reported	2	241510903	1e-200	0.00527262	164454	Mean platelet volume || id:ebi-a-GCST004599	TRUE	reported	ebi-a-GCST004599	2	TRUE	174992
rs7949566	A	G	A	G	0.0418154	-0.0047	0.4222	0.4431	FALSE	FALSE	FALSE	4ilNjd	0.0093	0.6104	PAD	TRUE	reported	11	126285301	2.7e-30	0.00365587	164454	Mean platelet volume || id:ebi-a-GCST004599	TRUE	reported	ebi-a-GCST004599	2	TRUE	174992
rs8001925	A	G	A	G	-0.0273058	0.0382	0.6546	0.6349	FALSE	FALSE	FALSE	4ilNjd	0.0094	4.47e-05	PAD	TRUE	reported	13	47239853	7.59e-13	0.00380925	164454	Mean platelet volume || id:ebi-a-GCST004599	TRUE	reported	ebi-a-GCST004599	2	TRUE	174992
rs80093687	T	C	T	C	-0.0626142	0.0096	0.0497	0.0434	FALSE	FALSE	FALSE	4ilNjd	0.0232	0.6791	PAD	TRUE	reported	17	55463857	1.04e-13	0.00842134	164454	Mean platelet volume || id:ebi-a-GCST004599	TRUE	reported	ebi-a-GCST004599	2	TRUE	174992
rs80133860	T	G	T	G	-0.0613508	0.0063	0.0322	0.0164	FALSE	FALSE	FALSE	4ilNjd	0.0537	0.9061	PAD	TRUE	reported	6	145994858	7.75e-09	0.0106256	164454	Mean platelet volume || id:ebi-a-GCST004599	TRUE	reported	ebi-a-GCST004599	2	TRUE	174992
rs80226907	C	A	C	A	-0.082843	0.011	0.0836	0.0786	FALSE	FALSE	FALSE	4ilNjd	0.0175	0.5281	PAD	TRUE	reported	14	55664889	1.07e-36	0.00654697	164454	Mean platelet volume || id:ebi-a-GCST004599	TRUE	reported	ebi-a-GCST004599	2	TRUE	174992
rs8081187	A	G	A	G	-0.0384423	-0.0042	0.082	0.0737	FALSE	FALSE	FALSE	4ilNjd	0.0197	0.8303	PAD	TRUE	reported	17	29016360	6.01e-09	0.00660919	164454	Mean platelet volume || id:ebi-a-GCST004599	TRUE	reported	ebi-a-GCST004599	2	TRUE	174992
rs8089288	C	T	C	T	-0.0805859	-0.0139	0.9484	0.6569	FALSE	FALSE	FALSE	4ilNjd	0.0158	0.3808	PAD	TRUE	reported	18	67717203	5.44e-23	0.00816205	164454	Mean platelet volume || id:ebi-a-GCST004599	TRUE	reported	ebi-a-GCST004599	2	TRUE	174992
rs850729	T	C	T	C	0.0473096	-0.0094	0.3735	0.3737	FALSE	FALSE	FALSE	4ilNjd	0.0112	0.3994	PAD	TRUE	reported	17	42454806	6.25e-37	0.00372646	164454	Mean platelet volume || id:ebi-a-GCST004599	TRUE	reported	ebi-a-GCST004599	2	TRUE	174992
rs9378249	G	T	G	T	-0.112675	-0.0179	0.0655	0.0628	FALSE	FALSE	FALSE	4ilNjd	0.0198	0.3671	PAD	TRUE	reported	6	31327701	1.05e-53	0.00730286	164454	Mean platelet volume || id:ebi-a-GCST004599	TRUE	reported	ebi-a-GCST004599	2	TRUE	174992
rs9378367	A	G	A	G	0.0303142	0.0112	0.2579	0.2526	FALSE	FALSE	FALSE	4ilNjd	0.0117	0.3394	PAD	TRUE	reported	6	3450782	4.28e-13	0.00418341	164454	Mean platelet volume || id:ebi-a-GCST004599	TRUE	reported	ebi-a-GCST004599	2	TRUE	174992
rs9393294	T	C	T	C	0.0327078	0.0036	0.1421	0.142	FALSE	FALSE	FALSE	4ilNjd	0.0137	0.7936	PAD	TRUE	reported	6	22465621	2.97e-10	0.00519143	164454	Mean platelet volume || id:ebi-a-GCST004599	TRUE	reported	ebi-a-GCST004599	2	TRUE	174992
rs939563	A	T	A	T	0.0216325	-0.0091	0.519	0.5095	FALSE	TRUE	TRUE	4ilNjd	0.0093	0.3294	PAD	TRUE	reported	17	1415910	1.87e-09	0.00360024	164454	Mean platelet volume || id:ebi-a-GCST004599	TRUE	reported	ebi-a-GCST004599	2	FALSE	174992
rs9543534	T	C	T	C	0.0243702	-0.0045	0.747	0.6626	FALSE	FALSE	FALSE	4ilNjd	0.0107	0.6729	PAD	TRUE	reported	13	74708696	1.93e-08	0.00433791	164454	Mean platelet volume || id:ebi-a-GCST004599	TRUE	reported	ebi-a-GCST004599	2	TRUE	174992
rs9573569	C	T	C	T	0.0247314	0.0097	0.3058	0.324	FALSE	FALSE	FALSE	4ilNjd	0.0111	0.3787	PAD	TRUE	reported	13	76058971	5.85e-10	0.00399259	164454	Mean platelet volume || id:ebi-a-GCST004599	TRUE	reported	ebi-a-GCST004599	2	TRUE	174992
rs964184	C	G	C	G	-0.0351908	-0.0377	0.8668	0.8371	FALSE	TRUE	FALSE	4ilNjd	0.0121	0.001758	PAD	TRUE	reported	11	116648917	3.51e-11	0.00531311	164454	Mean platelet volume || id:ebi-a-GCST004599	TRUE	reported	ebi-a-GCST004599	2	TRUE	174992
rs972578	T	G	T	G	0.0614577	-0.0168	0.5523	0.5756	FALSE	FALSE	FALSE	4ilNjd	0.0091	0.06643	PAD	TRUE	reported	22	43387695	7.13e-64	0.00364241	164454	Mean platelet volume || id:ebi-a-GCST004599	TRUE	reported	ebi-a-GCST004599	2	TRUE	174992
rs9919955	C	G	C	G	0.0385502	0.0125	0.1676	0.183	FALSE	TRUE	FALSE	4ilNjd	0.0139	0.3673	PAD	TRUE	reported	15	57083831	2.28e-15	0.00486428	164454	Mean platelet volume || id:ebi-a-GCST004599	TRUE	reported	ebi-a-GCST004599	2	TRUE	174992
rs9925477	G	T	G	T	0.0330942	0.0099	0.4668	0.4297	FALSE	FALSE	FALSE	4ilNjd	0.0094	0.2919	PAD	TRUE	reported	16	5023061	2.92e-19	0.00368872	164454	Mean platelet volume || id:ebi-a-GCST004599	TRUE	reported	ebi-a-GCST004599	2	TRUE	174992
rs9971708	T	A	T	A	-0.0476029	0.0008	0.1495	0.2015	FALSE	TRUE	FALSE	4ilNjd	0.0119	0.9485	PAD	TRUE	reported	12	32829754	4.77e-21	0.00505654	164454	Mean platelet volume || id:ebi-a-GCST004599	TRUE	reported	ebi-a-GCST004599	2	TRUE	174992
rs9989553	C	G	C	G	-0.0302471	0.0119	0.2758	0.301	FALSE	TRUE	FALSE	4ilNjd	0.0097	0.2181	PAD	TRUE	reported	18	77230355	7.53e-14	0.00404465	164454	Mean platelet volume || id:ebi-a-GCST004599	TRUE	reported	ebi-a-GCST004599	2	TRUE	174992
rs10087526	G	T	G	T	0.022876	0.0314	0.2003	0.1806	FALSE	FALSE	FALSE	4ilNjd	0.0115	0.006113	PAD	TRUE	reported	8	55433151	1.36e-14	0.0029707	342590	Apoliprotein B || id:ukb-d-30640_irnt	TRUE	reported	ukb-d-30640_irnt	2	TRUE	174992
rs10448340	G	T	G	T	-0.017327	-0.0142	0.32184	0.2987	FALSE	FALSE	FALSE	4ilNjd	0.0101	0.1606	PAD	TRUE	reported	9	139320069	9.01e-12	0.00254	342590	Apoliprotein B || id:ukb-d-30640_irnt	TRUE	reported	ukb-d-30640_irnt	2	TRUE	174992
rs1061537	A	G	A	G	0.01764	0.0221	0.46169	0.4389	FALSE	FALSE	FALSE	4ilNjd	0.0089	0.01259	PAD	TRUE	reported	6	29937795	1.19e-13	0.0023779	342590	Apoliprotein B || id:ukb-d-30640_irnt	TRUE	reported	ukb-d-30640_irnt	2	TRUE	174992
rs1065853	T	G	T	G	-0.6465	-0.0157	0.079487	0.0864	FALSE	FALSE	FALSE	4ilNjd	0.016	0.3274	PAD	TRUE	reported	19	45413233	1e-200	0.0042653	342590	Apoliprotein B || id:ukb-d-30640_irnt	TRUE	reported	ukb-d-30640_irnt	2	TRUE	174992
rs10794579	C	T	C	T	0.014516	0.0115	0.57636	0.5481	FALSE	FALSE	FALSE	4ilNjd	0.0089	0.1968	PAD	TRUE	reported	10	124686656	1.47e-09	0.0024004	342590	Apoliprotein B || id:ukb-d-30640_irnt	TRUE	reported	ukb-d-30640_irnt	2	TRUE	174992
rs1081105	C	A	C	A	0.224	0.0408	0.027882	0.0341	FALSE	FALSE	FALSE	4ilNjd	0.0261	0.1182	PAD	TRUE	reported	19	45412955	1e-200	0.0072042	342590	Apoliprotein B || id:ukb-d-30640_irnt	TRUE	reported	ukb-d-30640_irnt	2	TRUE	174992
rs10832963	G	T	G	T	0.019691	-0.0219	0.74526	0.6584	FALSE	FALSE	FALSE	4ilNjd	0.0105	0.03703	PAD	TRUE	reported	11	18664241	5.49e-13	0.0027299	342590	Apoliprotein B || id:ukb-d-30640_irnt	TRUE	reported	ukb-d-30640_irnt	2	TRUE	174992
rs10846740	C	T	C	T	-0.021316	-0.0365	0.85968	0.8022	FALSE	FALSE	FALSE	4ilNjd	0.012	0.002418	PAD	TRUE	reported	12	125303282	8.58e-10	0.003475	342590	Apoliprotein B || id:ukb-d-30640_irnt	TRUE	reported	ukb-d-30640_irnt	2	TRUE	174992
rs10876451	C	A	C	A	0.018476	0.0183	0.17458	0.167	FALSE	FALSE	FALSE	4ilNjd	0.0122	0.1342	PAD	TRUE	reported	12	53813424	3.28e-09	0.0031225	342590	Apoliprotein B || id:ukb-d-30640_irnt	TRUE	reported	ukb-d-30640_irnt	2	TRUE	174992
rs10910476	T	C	T	C	0.015166	0.0017	0.55707	0.5109	FALSE	FALSE	FALSE	4ilNjd	0.0092	0.8514	PAD	TRUE	reported	1	234734956	2.71e-10	0.0024017	342590	Apoliprotein B || id:ukb-d-30640_irnt	TRUE	reported	ukb-d-30640_irnt	2	TRUE	174992
rs10953298	T	C	T	C	-0.01863	0.0036	0.23566	0.2309	FALSE	FALSE	FALSE	4ilNjd	0.0111	0.7444	PAD	TRUE	reported	7	100216773	3.31e-11	0.0028091	342590	Apoliprotein B || id:ukb-d-30640_irnt	TRUE	reported	ukb-d-30640_irnt	2	TRUE	174992
rs11149612	T	C	T	C	-0.020642	0.0255	0.46141	0.4233	FALSE	FALSE	FALSE	4ilNjd	0.0095	0.00708	PAD	TRUE	reported	16	83980965	6.83e-18	0.0023952	342590	Apoliprotein B || id:ukb-d-30640_irnt	TRUE	reported	ukb-d-30640_irnt	2	TRUE	174992
rs113177823	A	G	A	G	-0.03791	0.0147	0.054379	0.0515	FALSE	FALSE	FALSE	4ilNjd	0.0223	0.509	PAD	TRUE	reported	3	132217703	8.21e-13	0.0052962	342590	Apoliprotein B || id:ukb-d-30640_irnt	TRUE	reported	ukb-d-30640_irnt	2	TRUE	174992
rs115478735	T	A	T	A	0.042827	0.0565	0.18377	0.1818	FALSE	TRUE	FALSE	4ilNjd	0.012	2.58e-06	PAD	TRUE	reported	9	136149711	3.1e-44	0.0030694	342590	Apoliprotein B || id:ukb-d-30640_irnt	TRUE	reported	ukb-d-30640_irnt	2	TRUE	174992
rs115739682	A	T	A	T	-0.017806	-0.0111	0.19102	0.1853	FALSE	TRUE	FALSE	4ilNjd	0.013	0.3909	PAD	TRUE	reported	11	103870640	4.47e-09	0.0030354	342590	Apoliprotein B || id:ukb-d-30640_irnt	TRUE	reported	ukb-d-30640_irnt	2	TRUE	174992
rs11591147	T	G	T	G	-0.34563	-0.12	0.01767	0.0151	FALSE	FALSE	FALSE	4ilNjd	0.0402	0.002837	PAD	TRUE	reported	1	55505647	1e-200	0.0089759	342590	Apoliprotein B || id:ukb-d-30640_irnt	TRUE	reported	ukb-d-30640_irnt	2	TRUE	174992
rs11601507	A	C	A	C	0.041921	0.0138	0.068429	0.0715	FALSE	FALSE	FALSE	4ilNjd	0.0181	0.4472	PAD	TRUE	reported	11	5701074	1.53e-19	0.0046358	342590	Apoliprotein B || id:ukb-d-30640_irnt	TRUE	reported	ukb-d-30640_irnt	2	TRUE	174992
rs11621792	T	C	T	C	0.019871	0.0087	0.45366	0.418	FALSE	FALSE	FALSE	4ilNjd	0.0095	0.3612	PAD	TRUE	reported	14	24871926	1.16e-16	0.0023976	342590	Apoliprotein B || id:ukb-d-30640_irnt	TRUE	reported	ukb-d-30640_irnt	2	TRUE	174992
rs116734477	T	C	T	C	-0.067406	-0.0056	0.041349	0.0336	FALSE	FALSE	FALSE	4ilNjd	0.0258	0.8281	PAD	TRUE	reported	5	52095024	1.62e-29	0.0059744	342590	Apoliprotein B || id:ukb-d-30640_irnt	TRUE	reported	ukb-d-30640_irnt	2	TRUE	174992
rs1169288	C	A	C	A	0.021112	0.0338	0.31277	0.3083	FALSE	FALSE	FALSE	4ilNjd	0.0101	0.000839	PAD	TRUE	reported	12	121416650	2.29e-16	0.0025726	342590	Apoliprotein B || id:ukb-d-30640_irnt	TRUE	reported	ukb-d-30640_irnt	2	TRUE	174992
rs11709868	T	G	T	G	-0.017139	-0.0084	0.29778	0.2776	FALSE	FALSE	FALSE	4ilNjd	0.0104	0.4199	PAD	TRUE	reported	3	142648844	4.72e-11	0.0026047	342590	Apoliprotein B || id:ukb-d-30640_irnt	TRUE	reported	ukb-d-30640_irnt	2	TRUE	174992
rs117233107	A	G	A	G	-0.056479	-0.0661	0.015427	0.0165	FALSE	FALSE	FALSE	4ilNjd	0.0438	0.1308	PAD	TRUE	reported	12	4328521	3.02e-08	0.010194	342590	Apoliprotein B || id:ukb-d-30640_irnt	TRUE	reported	ukb-d-30640_irnt	2	TRUE	174992
rs117733303	G	A	G	A	0.090873	0.139	0.018607	0.0634	FALSE	FALSE	FALSE	4ilNjd	0.0287	1.27e-06	PAD	TRUE	reported	6	160922870	4.02e-25	0.0087761	342590	Apoliprotein B || id:ukb-d-30640_irnt	TRUE	reported	ukb-d-30640_irnt	2	TRUE	174992
rs11775193	T	C	T	C	-0.014054	-0.0133	0.31393	0.2768	FALSE	FALSE	FALSE	4ilNjd	0.0102	0.1921	PAD	TRUE	reported	8	74899141	4.19e-08	0.0025632	342590	Apoliprotein B || id:ukb-d-30640_irnt	TRUE	reported	ukb-d-30640_irnt	2	TRUE	174992
rs118039278	A	G	A	G	0.08409	0.2011	0.080629	0.0643	FALSE	FALSE	FALSE	4ilNjd	0.019	4.19e-26	PAD	TRUE	reported	6	160985526	2.65e-82	0.0043746	342590	Apoliprotein B || id:ukb-d-30640_irnt	TRUE	reported	ukb-d-30640_irnt	2	TRUE	174992
rs11983987	G	A	G	A	0.017472	-0.0292	0.16675	0.1679	FALSE	FALSE	FALSE	4ilNjd	0.012	0.0149	PAD	TRUE	reported	7	75657850	4.19e-08	0.0031868	342590	Apoliprotein B || id:ukb-d-30640_irnt	TRUE	reported	ukb-d-30640_irnt	2	TRUE	174992
rs12151108	A	G	A	G	-0.1748	-0.0698	0.11868	0.1232	FALSE	FALSE	FALSE	4ilNjd	0.0138	4.07e-07	PAD	TRUE	reported	19	11197261	1e-200	0.0036587	342590	Apoliprotein B || id:ukb-d-30640_irnt	TRUE	reported	ukb-d-30640_irnt	2	TRUE	174992
rs12179053	T	C	T	C	-0.019771	-0.0183	0.2516	0.2713	FALSE	FALSE	FALSE	4ilNjd	0.0101	0.06903	PAD	TRUE	reported	6	160711566	4.72e-13	0.0027333	342590	Apoliprotein B || id:ukb-d-30640_irnt	TRUE	reported	ukb-d-30640_irnt	2	TRUE	174992
rs12208357	T	C	T	C	0.063202	0.0346	0.069878	0.0722	FALSE	FALSE	FALSE	4ilNjd	0.0185	0.06197	PAD	TRUE	reported	6	160543148	1.1e-41	0.0046721	342590	Apoliprotein B || id:ukb-d-30640_irnt	TRUE	reported	ukb-d-30640_irnt	2	TRUE	174992
rs12313762	T	C	T	C	-0.021527	-0.0029	0.24124	0.2207	FALSE	FALSE	FALSE	4ilNjd	0.0112	0.7979	PAD	TRUE	reported	12	57692470	7.71e-15	0.0027696	342590	Apoliprotein B || id:ukb-d-30640_irnt	TRUE	reported	ukb-d-30640_irnt	2	TRUE	174992
rs12442901	G	A	G	A	0.016601	0.0108	0.73771	0.6961	FALSE	FALSE	FALSE	4ilNjd	0.0098	0.2699	PAD	TRUE	reported	15	75083912	7.92e-10	0.0027007	342590	Apoliprotein B || id:ukb-d-30640_irnt	TRUE	reported	ukb-d-30640_irnt	2	TRUE	174992
rs12466268	C	A	C	A	0.02099	-0.0008	0.26185	0.2486	FALSE	FALSE	FALSE	4ilNjd	0.0106	0.9388	PAD	TRUE	reported	2	203511571	7.5e-15	0.0026993	342590	Apoliprotein B || id:ukb-d-30640_irnt	TRUE	reported	ukb-d-30640_irnt	2	TRUE	174992
rs12471768	C	T	C	T	0.01555	-0.0086	0.70533	0.6578	FALSE	FALSE	FALSE	4ilNjd	0.0097	0.3757	PAD	TRUE	reported	2	64928603	2.39e-09	0.0026051	342590	Apoliprotein B || id:ukb-d-30640_irnt	TRUE	reported	ukb-d-30640_irnt	2	TRUE	174992
rs12740374	T	G	T	G	-0.1581	-0.0619	0.22176	0.2249	FALSE	FALSE	FALSE	4ilNjd	0.0107	7.27e-09	PAD	TRUE	reported	1	109817590	1e-200	0.0028426	342590	Apoliprotein B || id:ukb-d-30640_irnt	TRUE	reported	ukb-d-30640_irnt	2	TRUE	174992
rs12916	C	T	C	T	0.054634	-0.0112	0.39973	0.3807	FALSE	FALSE	FALSE	4ilNjd	0.0092	0.223	PAD	TRUE	reported	5	74656539	1.02e-112	0.0024206	342590	Apoliprotein B || id:ukb-d-30640_irnt	TRUE	reported	ukb-d-30640_irnt	2	TRUE	174992
rs13066351	T	C	T	C	-0.030488	-0.0323	0.082328	0.0793	FALSE	FALSE	FALSE	4ilNjd	0.0173	0.06253	PAD	TRUE	reported	3	58398215	1.78e-12	0.0043242	342590	Apoliprotein B || id:ukb-d-30640_irnt	TRUE	reported	ukb-d-30640_irnt	2	TRUE	174992
rs13098031	T	G	T	G	-0.017208	0.0132	0.26876	0.2549	FALSE	FALSE	FALSE	4ilNjd	0.0111	0.2358	PAD	TRUE	reported	3	12239931	1.36e-10	0.0026804	342590	Apoliprotein B || id:ukb-d-30640_irnt	TRUE	reported	ukb-d-30640_irnt	2	TRUE	174992
rs13108218	G	A	G	A	-0.023754	-0.0198	0.61827	0.5799	FALSE	FALSE	FALSE	4ilNjd	0.0095	0.03693	PAD	TRUE	reported	4	3443931	5.35e-22	0.0024636	342590	Apoliprotein B || id:ukb-d-30640_irnt	TRUE	reported	ukb-d-30640_irnt	2	TRUE	174992
rs1321257	A	G	A	G	-0.021547	-0.0041	0.61465	0.5585	FALSE	FALSE	FALSE	4ilNjd	0.0092	0.6572	PAD	TRUE	reported	1	230305312	1.03e-18	0.0024396	342590	Apoliprotein B || id:ukb-d-30640_irnt	TRUE	reported	ukb-d-30640_irnt	2	TRUE	174992
rs13389219	T	C	T	C	-0.018048	-0.0292	0.39349	0.4383	FALSE	FALSE	FALSE	4ilNjd	0.0092	0.001553	PAD	TRUE	reported	2	165528876	1.06e-13	0.0024279	342590	Apoliprotein B || id:ukb-d-30640_irnt	TRUE	reported	ukb-d-30640_irnt	2	TRUE	174992
rs13702	C	T	C	T	-0.032839	-0.0482	0.28564	0.3385	FALSE	FALSE	FALSE	4ilNjd	0.0096	5.25e-07	PAD	TRUE	reported	8	19824492	7.61e-36	0.0026271	342590	Apoliprotein B || id:ukb-d-30640_irnt	TRUE	reported	ukb-d-30640_irnt	2	TRUE	174992
rs137928795	T	C	T	C	0.10899	0.2261	0.0046769	0.0042	FALSE	FALSE	FALSE	4ilNjd	0.0933	0.01542	PAD	TRUE	reported	19	45495742	1.69e-09	0.018087	342590	Apoliprotein B || id:ukb-d-30640_irnt	TRUE	reported	ukb-d-30640_irnt	2	TRUE	174992
rs140584594	G	A	G	A	-0.029556	0.0024	0.73097	0.4516	FALSE	FALSE	FALSE	4ilNjd	0.0221	0.9149	PAD	TRUE	reported	1	110232983	1.01e-28	0.0026579	342590	Apoliprotein B || id:ukb-d-30640_irnt	TRUE	reported	ukb-d-30640_irnt	2	TRUE	174992
rs140798831	C	T	C	T	-0.046342	0.0121	0.65261	0.6948	FALSE	FALSE	FALSE	4ilNjd	0.0101	0.2321	PAD	TRUE	reported	2	21149771	1.12e-76	0.0024999	342590	Apoliprotein B || id:ukb-d-30640_irnt	TRUE	reported	ukb-d-30640_irnt	2	TRUE	174992
rs141469619	G	A	G	A	0.082175	0.047	0.010075	0.0087	FALSE	FALSE	FALSE	4ilNjd	0.0677	0.4871	PAD	TRUE	reported	11	116714293	5.77e-11	0.012546	342590	Apoliprotein B || id:ukb-d-30640_irnt	TRUE	reported	ukb-d-30640_irnt	2	TRUE	174992
rs144926613	TTGGAGGGCAGACTAGCCCAGGCCC	T	TTGGAGGGCAGACTAGCCCAGGCCC	T	0.01516	0.0119	0.32762	0.3058	FALSE	FALSE	FALSE	4ilNjd	0.0105	0.257	PAD	TRUE	reported	1	182125704	2.13e-09	0.0025317	342590	Apoliprotein B || id:ukb-d-30640_irnt	TRUE	reported	ukb-d-30640_irnt	2	TRUE	174992
rs145730801	C	T	C	T	0.035765	-0.0369	0.045463	0.0428	FALSE	FALSE	FALSE	4ilNjd	0.0267	0.1677	PAD	TRUE	reported	14	94768196	7.33e-10	0.0058069	342590	Apoliprotein B || id:ukb-d-30640_irnt	TRUE	reported	ukb-d-30640_irnt	2	TRUE	174992
rs146283405	GA	G	GA	G	0.016807	0.0124	0.19114	0.2171	FALSE	FALSE	FALSE	4ilNjd	0.0111	0.2628	PAD	TRUE	reported	2	109094526	2.44e-08	0.0030133	342590	Apoliprotein B || id:ukb-d-30640_irnt	TRUE	reported	ukb-d-30640_irnt	2	TRUE	174992
rs146534110	T	G	T	G	0.059405	0.1408	0.013394	0.0125	FALSE	FALSE	FALSE	4ilNjd	0.046	0.002203	PAD	TRUE	reported	6	160578069	8.9e-09	0.01033	342590	Apoliprotein B || id:ukb-d-30640_irnt	TRUE	reported	ukb-d-30640_irnt	2	TRUE	174992
rs1471251	T	A	T	A	0.015985	0.0192	0.39908	0.4017	FALSE	TRUE	FALSE	4ilNjd	0.0092	0.03746	PAD	TRUE	reported	4	87976359	4.69e-11	0.002429	342590	Apoliprotein B || id:ukb-d-30640_irnt	TRUE	reported	ukb-d-30640_irnt	2	TRUE	174992
rs147711004	A	G	A	G	0.2055	0.0786	0.037013	0.0353	FALSE	FALSE	FALSE	4ilNjd	0.0306	0.01027	PAD	TRUE	reported	19	45337918	1e-200	0.0064189	342590	Apoliprotein B || id:ukb-d-30640_irnt	TRUE	reported	ukb-d-30640_irnt	2	TRUE	174992
rs148601586	G	C	G	C	0.18973	-0.0813	0.013549	0.0095	FALSE	TRUE	FALSE	4ilNjd	0.0562	0.1482	PAD	TRUE	reported	19	45346666	6.81e-73	0.010504	342590	Apoliprotein B || id:ukb-d-30640_irnt	TRUE	reported	ukb-d-30640_irnt	2	TRUE	174992
rs149247216	C	A	C	A	0.030281	0.0112	0.068835	0.056	FALSE	FALSE	FALSE	4ilNjd	0.0219	0.6101	PAD	TRUE	reported	2	234522619	1.07e-10	0.0046899	342590	Apoliprotein B || id:ukb-d-30640_irnt	TRUE	reported	ukb-d-30640_irnt	2	TRUE	174992
rs149394327	C	G	C	G	0.070295	0.0231	0.029721	0.0313	FALSE	TRUE	FALSE	4ilNjd	0.0275	0.4008	PAD	TRUE	reported	17	64228995	1.16e-23	0.0070099	342590	Apoliprotein B || id:ukb-d-30640_irnt	TRUE	reported	ukb-d-30640_irnt	2	TRUE	174992
rs150474434	A	G	A	G	-0.035247	0.0089	0.10192	0.0923	FALSE	FALSE	FALSE	4ilNjd	0.0167	0.5938	PAD	TRUE	reported	2	118845121	4.51e-19	0.0039496	342590	Apoliprotein B || id:ukb-d-30640_irnt	TRUE	reported	ukb-d-30640_irnt	2	TRUE	174992
rs1672867	G	A	G	A	-0.052891	-0.0355	0.983137	0.9841	FALSE	FALSE	FALSE	4ilNjd	0.0373	0.3407	PAD	TRUE	reported	16	57071114	9.7e-09	0.0092209	342590	Apoliprotein B || id:ukb-d-30640_irnt	TRUE	reported	ukb-d-30640_irnt	2	TRUE	174992
rs17050272	A	G	A	G	-0.02559	0.0026	0.40962	0.3942	FALSE	FALSE	FALSE	4ilNjd	0.0095	0.7849	PAD	TRUE	reported	2	121306440	2.8e-26	0.0024126	342590	Apoliprotein B || id:ukb-d-30640_irnt	TRUE	reported	ukb-d-30640_irnt	2	TRUE	174992
rs17185536	T	C	T	C	-0.0198	0.0106	0.24444	0.2523	FALSE	FALSE	FALSE	4ilNjd	0.011	0.3357	PAD	TRUE	reported	6	100620931	8.96e-13	0.0027708	342590	Apoliprotein B || id:ukb-d-30640_irnt	TRUE	reported	ukb-d-30640_irnt	2	TRUE	174992
rs174564	G	A	G	A	-0.044238	-0.0512	0.34953	0.3169	FALSE	FALSE	FALSE	4ilNjd	0.0102	5.82e-07	PAD	TRUE	reported	11	61588305	1.23e-70	0.0024891	342590	Apoliprotein B || id:ukb-d-30640_irnt	TRUE	reported	ukb-d-30640_irnt	2	TRUE	174992
rs17476364	C	T	C	T	-0.02241	-0.0017	0.10989	0.0922	FALSE	FALSE	FALSE	4ilNjd	0.0166	0.92	PAD	TRUE	reported	10	71094504	3.56e-09	0.0037962	342590	Apoliprotein B || id:ukb-d-30640_irnt	TRUE	reported	ukb-d-30640_irnt	2	TRUE	174992
rs17725246	C	T	C	T	0.031775	0.004	0.18248	0.2049	FALSE	FALSE	FALSE	4ilNjd	0.0114	0.7232	PAD	TRUE	reported	7	44581986	3.36e-25	0.0030637	342590	Apoliprotein B || id:ukb-d-30640_irnt	TRUE	reported	ukb-d-30640_irnt	2	TRUE	174992
rs1800562	A	G	A	G	-0.051065	0.0104	0.078815	0.0618	FALSE	FALSE	FALSE	4ilNjd	0.0198	0.598	PAD	TRUE	reported	6	26093141	5.16e-31	0.004409	342590	Apoliprotein B || id:ukb-d-30640_irnt	TRUE	reported	ukb-d-30640_irnt	2	TRUE	174992
rs1883711	C	G	C	G	0.10053	0.0563	0.031082	0.027	FALSE	TRUE	FALSE	4ilNjd	0.0383	0.1422	PAD	TRUE	reported	20	39179822	3.23e-47	0.0069642	342590	Apoliprotein B || id:ukb-d-30640_irnt	TRUE	reported	ukb-d-30640_irnt	2	TRUE	174992
rs200191165	GT	G	GT	G	-0.091818	-0.0641	0.0065062	0.0182	FALSE	FALSE	FALSE	4ilNjd	0.0389	0.09894	PAD	TRUE	reported	4	100370684	6.17e-09	0.015797	342590	Apoliprotein B || id:ukb-d-30640_irnt	TRUE	reported	ukb-d-30640_irnt	2	TRUE	174992
rs2058122	C	T	C	T	0.018658	0.0193	0.85584	0.8589	FALSE	FALSE	FALSE	4ilNjd	0.0148	0.1911	PAD	TRUE	reported	17	27663848	4.36e-08	0.0034074	342590	Apoliprotein B || id:ukb-d-30640_irnt	TRUE	reported	ukb-d-30640_irnt	2	TRUE	174992
rs2068888	A	G	A	G	-0.024474	-0.0131	0.44899	0.4304	FALSE	FALSE	FALSE	4ilNjd	0.009	0.147	PAD	TRUE	reported	10	94839642	9.73e-25	0.0023831	342590	Apoliprotein B || id:ukb-d-30640_irnt	TRUE	reported	ukb-d-30640_irnt	2	TRUE	174992
rs2075230	G	A	G	A	0.019288	0.0095	0.14916	0.1907	FALSE	FALSE	FALSE	4ilNjd	0.0116	0.4129	PAD	TRUE	reported	17	7487108	7.12e-09	0.0033322	342590	Apoliprotein B || id:ukb-d-30640_irnt	TRUE	reported	ukb-d-30640_irnt	2	TRUE	174992
rs2238162	T	C	T	C	-0.024197	-0.0074	0.52462	0.514	FALSE	FALSE	FALSE	4ilNjd	0.0089	0.4089	PAD	TRUE	reported	13	32959199	2.16e-24	0.0023741	342590	Apoliprotein B || id:ukb-d-30640_irnt	TRUE	reported	ukb-d-30640_irnt	2	TRUE	174992
rs2334879	C	T	C	T	0.019425	0.0126	0.36401	0.3306	FALSE	FALSE	FALSE	4ilNjd	0.0095	0.1833	PAD	TRUE	reported	16	71653767	3.27e-15	0.002465	342590	Apoliprotein B || id:ukb-d-30640_irnt	TRUE	reported	ukb-d-30640_irnt	2	TRUE	174992
rs247617	A	C	A	C	-0.049198	-0.0265	0.32489	0.3094	FALSE	FALSE	FALSE	4ilNjd	0.0096	0.00581	PAD	TRUE	reported	16	56990716	6.34e-84	0.0025339	342590	Apoliprotein B || id:ukb-d-30640_irnt	TRUE	reported	ukb-d-30640_irnt	2	TRUE	174992
rs2476822	A	G	A	G	-0.013342	0.0045	0.4661	0.4576	FALSE	FALSE	FALSE	4ilNjd	0.0093	0.6265	PAD	TRUE	reported	6	35081931	2.02e-08	0.0023783	342590	Apoliprotein B || id:ukb-d-30640_irnt	TRUE	reported	ukb-d-30640_irnt	2	TRUE	174992
rs2618566	T	G	T	G	-0.029469	0.0005	0.66145	0.6501	FALSE	FALSE	FALSE	4ilNjd	0.0105	0.9595	PAD	TRUE	reported	20	17844684	6.26e-32	0.0025056	342590	Apoliprotein B || id:ukb-d-30640_irnt	TRUE	reported	ukb-d-30640_irnt	2	TRUE	174992
rs272838	T	C	T	C	-0.02174	0.0172	0.16493	0.1728	FALSE	FALSE	FALSE	4ilNjd	0.0125	0.1694	PAD	TRUE	reported	5	131638817	1.69e-11	0.00323	342590	Apoliprotein B || id:ukb-d-30640_irnt	TRUE	reported	ukb-d-30640_irnt	2	TRUE	174992
rs2737263	T	G	T	G	-0.020194	-0.0147	0.28407	0.2577	FALSE	FALSE	FALSE	4ilNjd	0.0105	0.1639	PAD	TRUE	reported	8	116667539	1.69e-14	0.0026319	342590	Apoliprotein B || id:ukb-d-30640_irnt	TRUE	reported	ukb-d-30640_irnt	2	TRUE	174992
rs2738447	C	A	C	A	0.045118	0.0301	0.59283	0.6158	FALSE	FALSE	FALSE	4ilNjd	0.0093	0.001266	PAD	TRUE	reported	19	11227480	9.08e-78	0.0024163	342590	Apoliprotein B || id:ukb-d-30640_irnt	TRUE	reported	ukb-d-30640_irnt	2	TRUE	174992
rs2761311	T	C	T	C	0.013571	0.0007	0.57486	0.5031	FALSE	FALSE	FALSE	4ilNjd	0.0095	0.9383	PAD	TRUE	reported	10	95052021	1.81e-08	0.0024108	342590	Apoliprotein B || id:ukb-d-30640_irnt	TRUE	reported	ukb-d-30640_irnt	2	TRUE	174992
rs278981	C	T	C	T	0.01532	-0.0154	0.75737	0.7489	FALSE	FALSE	FALSE	4ilNjd	0.0102	0.1296	PAD	TRUE	reported	4	40428010	2.13e-08	0.0027353	342590	Apoliprotein B || id:ukb-d-30640_irnt	TRUE	reported	ukb-d-30640_irnt	2	TRUE	174992
rs2807848	G	T	G	T	-0.016339	0.0014	0.31667	0.32	FALSE	FALSE	FALSE	4ilNjd	0.01	0.8888	PAD	TRUE	reported	1	221010513	1.71e-10	0.0025587	342590	Apoliprotein B || id:ukb-d-30640_irnt	TRUE	reported	ukb-d-30640_irnt	2	TRUE	174992
rs28601761	G	C	G	C	-0.072304	-0.0146	0.41951	0.3977	FALSE	TRUE	FALSE	4ilNjd	0.0093	0.1167	PAD	TRUE	reported	8	126500031	2.92e-194	0.0024303	342590	Apoliprotein B || id:ukb-d-30640_irnt	TRUE	reported	ukb-d-30640_irnt	2	TRUE	174992
rs28807203	C	A	C	A	-0.16603	0.0018	0.048712	0.3616	FALSE	FALSE	FALSE	4ilNjd	0.0164	0.9138	PAD	TRUE	reported	19	45173951	5.01e-198	0.0055267	342590	Apoliprotein B || id:ukb-d-30640_irnt	TRUE	reported	ukb-d-30640_irnt	2	TRUE	174992
rs34071855	G	C	G	C	-0.014083	0.0125	0.34072	0.3384	FALSE	TRUE	FALSE	4ilNjd	0.0096	0.1922	PAD	TRUE	reported	1	10798489	2.1e-08	0.002513	342590	Apoliprotein B || id:ukb-d-30640_irnt	TRUE	reported	ukb-d-30640_irnt	2	TRUE	174992
rs34596921	TA	T	TA	T	-0.028112	-0.0103	0.41827	0.405	FALSE	FALSE	FALSE	4ilNjd	0.0096	0.2852	PAD	TRUE	reported	1	25773708	7.17e-31	0.0024332	342590	Apoliprotein B || id:ukb-d-30640_irnt	TRUE	reported	ukb-d-30640_irnt	2	TRUE	174992
rs35081008	T	C	T	C	-0.034019	-0.0003	0.14665	0.1457	FALSE	FALSE	FALSE	4ilNjd	0.0132	0.9846	PAD	TRUE	reported	19	58662235	6.42e-24	0.003373	342590	Apoliprotein B || id:ukb-d-30640_irnt	TRUE	reported	ukb-d-30640_irnt	2	TRUE	174992
rs35206901	G	A	G	A	-0.032434	-0.0163	0.18213	0.2048	FALSE	FALSE	FALSE	4ilNjd	0.0112	0.1438	PAD	TRUE	reported	2	44097360	4.96e-26	0.0030734	342590	Apoliprotein B || id:ukb-d-30640_irnt	TRUE	reported	ukb-d-30640_irnt	2	TRUE	174992
rs35363532	CT	C	CT	C	-0.013653	-0.0149	0.49404	0.444	FALSE	FALSE	FALSE	4ilNjd	0.0092	0.1047	PAD	TRUE	reported	7	130445428	9.31e-09	0.0023774	342590	Apoliprotein B || id:ukb-d-30640_irnt	TRUE	reported	ukb-d-30640_irnt	2	TRUE	174992
rs3756772	T	C	T	C	0.016597	-0.0005	0.40069	0.3924	FALSE	FALSE	FALSE	4ilNjd	0.0092	0.9554	PAD	TRUE	reported	6	116325142	7.18e-12	0.0024214	342590	Apoliprotein B || id:ukb-d-30640_irnt	TRUE	reported	ukb-d-30640_irnt	2	TRUE	174992
rs3780181	G	A	G	A	-0.026285	-0.0222	0.067312	0.1178	FALSE	FALSE	FALSE	4ilNjd	0.0161	0.17	PAD	TRUE	reported	9	2640759	3.6e-08	0.0047707	342590	Apoliprotein B || id:ukb-d-30640_irnt	TRUE	reported	ukb-d-30640_irnt	2	TRUE	174992
rs3794695	T	C	T	C	0.050992	0.0165	0.18825	0.1908	FALSE	FALSE	FALSE	4ilNjd	0.0117	0.157	PAD	TRUE	reported	16	72097827	2.88e-63	0.0030364	342590	Apoliprotein B || id:ukb-d-30640_irnt	TRUE	reported	ukb-d-30640_irnt	2	TRUE	174992
rs3935011	C	T	C	T	0.013216	-0.0047	0.48873	0.4898	FALSE	FALSE	FALSE	4ilNjd	0.0092	0.6095	PAD	TRUE	reported	1	246891269	2.75e-08	0.0023785	342590	Apoliprotein B || id:ukb-d-30640_irnt	TRUE	reported	ukb-d-30640_irnt	2	TRUE	174992
rs4148784	C	G	C	G	-0.018908	-0.0056	0.60285	0.5878	FALSE	TRUE	FALSE	4ilNjd	0.0092	0.5412	PAD	TRUE	reported	2	169832761	1.02e-14	0.0024437	342590	Apoliprotein B || id:ukb-d-30640_irnt	TRUE	reported	ukb-d-30640_irnt	2	TRUE	174992
rs4307732	A	G	A	G	0.050995	-0.0026	0.10532	0.117	FALSE	FALSE	FALSE	4ilNjd	0.0142	0.8568	PAD	TRUE	reported	11	126244955	1.4e-39	0.0038731	342590	Apoliprotein B || id:ukb-d-30640_irnt	TRUE	reported	ukb-d-30640_irnt	2	TRUE	174992
rs440677	A	G	A	G	-0.015261	0.0113	0.62303	0.6171	FALSE	FALSE	FALSE	4ilNjd	0.0106	0.2882	PAD	TRUE	reported	19	11285390	6.24e-10	0.0024676	342590	Apoliprotein B || id:ukb-d-30640_irnt	TRUE	reported	ukb-d-30640_irnt	2	TRUE	174992
rs4470903	G	C	G	C	0.032903	0.0082	0.21709	0.189	FALSE	TRUE	FALSE	4ilNjd	0.0121	0.4959	PAD	TRUE	reported	7	21604916	3.47e-30	0.0028819	342590	Apoliprotein B || id:ukb-d-30640_irnt	TRUE	reported	ukb-d-30640_irnt	2	TRUE	174992
rs4661712	A	G	A	G	0.01387	-0.0017	0.594	0.5377	FALSE	FALSE	FALSE	4ilNjd	0.0093	0.8574	PAD	TRUE	reported	1	16493225	9.16e-09	0.0024139	342590	Apoliprotein B || id:ukb-d-30640_irnt	TRUE	reported	ukb-d-30640_irnt	2	TRUE	174992
rs4671050	T	G	T	G	-0.019974	-0.0093	0.31304	0.3296	FALSE	FALSE	FALSE	4ilNjd	0.01	0.3556	PAD	TRUE	reported	2	62988169	6.59e-15	0.0025632	342590	Apoliprotein B || id:ukb-d-30640_irnt	TRUE	reported	ukb-d-30640_irnt	2	TRUE	174992
rs472495	T	G	T	G	0.040623	0.0162	0.65086	0.5955	FALSE	FALSE	FALSE	4ilNjd	0.0094	0.08537	PAD	TRUE	reported	1	55521313	8.26e-60	0.00249	342590	Apoliprotein B || id:ukb-d-30640_irnt	TRUE	reported	ukb-d-30640_irnt	2	TRUE	174992
rs4738684	G	A	G	A	-0.027118	0.023	0.66481	0.685	FALSE	FALSE	FALSE	4ilNjd	0.0102	0.02346	PAD	TRUE	reported	8	59393273	3.85e-27	0.0025131	342590	Apoliprotein B || id:ukb-d-30640_irnt	TRUE	reported	ukb-d-30640_irnt	2	TRUE	174992
rs4812975	A	G	A	G	-0.036615	0.0175	0.75137	0.6976	FALSE	FALSE	FALSE	4ilNjd	0.0101	0.08242	PAD	TRUE	reported	20	44545460	1e-40	0.0027398	342590	Apoliprotein B || id:ukb-d-30640_irnt	TRUE	reported	ukb-d-30640_irnt	2	TRUE	174992
rs542049	C	T	C	T	-0.019928	-0.0074	0.33015	0.3821	FALSE	FALSE	FALSE	4ilNjd	0.0098	0.4502	PAD	TRUE	reported	1	109696333	4.19e-15	0.0025388	342590	Apoliprotein B || id:ukb-d-30640_irnt	TRUE	reported	ukb-d-30640_irnt	2	TRUE	174992
rs55714927	T	C	T	C	-0.034278	-0.019	0.19214	0.1738	FALSE	FALSE	FALSE	4ilNjd	0.0121	0.1165	PAD	TRUE	reported	17	7080316	5.04e-30	0.0030108	342590	Apoliprotein B || id:ukb-d-30640_irnt	TRUE	reported	ukb-d-30640_irnt	2	TRUE	174992
rs55831924	T	C	T	C	0.019438	0.0204	0.36094	0.3399	FALSE	FALSE	FALSE	4ilNjd	0.0099	0.0389	PAD	TRUE	reported	8	145031968	5.1e-15	0.0024841	342590	Apoliprotein B || id:ukb-d-30640_irnt	TRUE	reported	ukb-d-30640_irnt	2	TRUE	174992
rs55921103	T	G	T	G	0.013688	-0.0137	0.65095	0.6233	FALSE	FALSE	FALSE	4ilNjd	0.0107	0.1989	PAD	TRUE	reported	3	69810294	4.74e-08	0.0025066	342590	Apoliprotein B || id:ukb-d-30640_irnt	TRUE	reported	ukb-d-30640_irnt	2	TRUE	174992
rs562338	G	A	G	A	0.13306	0.0058	0.82144	0.7102	FALSE	FALSE	FALSE	4ilNjd	0.0108	0.59	PAD	TRUE	reported	2	21288321	1e-200	0.0030907	342590	Apoliprotein B || id:ukb-d-30640_irnt	TRUE	reported	ukb-d-30640_irnt	2	TRUE	174992
rs581080	C	G	C	G	0.017009	-0.0023	0.82017	0.7325	FALSE	TRUE	FALSE	4ilNjd	0.0108	0.8327	PAD	TRUE	reported	9	15305378	3.73e-08	0.0030906	342590	Apoliprotein B || id:ukb-d-30640_irnt	TRUE	reported	ukb-d-30640_irnt	2	TRUE	174992
rs5841064	CA	C	CA	C	0.01443	-0.0044	0.44248	0.2871	FALSE	FALSE	FALSE	4ilNjd	0.0254	0.8639	PAD	TRUE	reported	20	25591431	1.61e-09	0.0023918	342590	Apoliprotein B || id:ukb-d-30640_irnt	TRUE	reported	ukb-d-30640_irnt	2	TRUE	174992
rs58542926	T	C	T	C	-0.095575	0.0483	0.075439	0.0701	FALSE	FALSE	FALSE	4ilNjd	0.0175	0.005881	PAD	TRUE	reported	19	19379549	2.63e-100	0.0044939	342590	Apoliprotein B || id:ukb-d-30640_irnt	TRUE	reported	ukb-d-30640_irnt	2	TRUE	174992
rs59328596	A	G	A	G	-0.022364	-0.016	0.14792	0.2264	FALSE	FALSE	FALSE	4ilNjd	0.0121	0.1874	PAD	TRUE	reported	8	21928227	2.13e-11	0.0033394	342590	Apoliprotein B || id:ukb-d-30640_irnt	TRUE	reported	ukb-d-30640_irnt	2	TRUE	174992
rs597808	G	A	G	A	0.020852	-0.0509	0.51661	0.5413	FALSE	FALSE	FALSE	4ilNjd	0.0096	1.11e-07	PAD	TRUE	reported	12	111973358	2.01e-18	0.002381	342590	Apoliprotein B || id:ukb-d-30640_irnt	TRUE	reported	ukb-d-30640_irnt	2	TRUE	174992
rs59784135	G	A	G	A	-0.022902	-0.007	0.69766	0.6798	FALSE	FALSE	FALSE	4ilNjd	0.0114	0.5387	PAD	TRUE	reported	1	55492083	1.12e-17	0.0026749	342590	Apoliprotein B || id:ukb-d-30640_irnt	TRUE	reported	ukb-d-30640_irnt	2	TRUE	174992
rs601325	C	T	C	T	-0.021174	-0.0108	0.11408	0.1515	FALSE	FALSE	FALSE	4ilNjd	0.015	0.4707	PAD	TRUE	reported	2	20982391	1.35e-08	0.0037281	342590	Apoliprotein B || id:ukb-d-30640_irnt	TRUE	reported	ukb-d-30640_irnt	2	TRUE	174992
rs6090101	A	G	A	G	0.020079	-0.0051	0.199	0.2361	FALSE	FALSE	FALSE	4ilNjd	0.0113	0.6523	PAD	TRUE	reported	20	62909520	2.42e-11	0.0030066	342590	Apoliprotein B || id:ukb-d-30640_irnt	TRUE	reported	ukb-d-30640_irnt	2	TRUE	174992
rs6093446	A	G	A	G	0.020485	0.0214	0.2869	0.332	FALSE	FALSE	FALSE	4ilNjd	0.0101	0.03465	PAD	TRUE	reported	20	39780932	6.04e-15	0.0026251	342590	Apoliprotein B || id:ukb-d-30640_irnt	TRUE	reported	ukb-d-30640_irnt	2	TRUE	174992
rs61433703	A	G	A	G	0.019766	-0.0168	0.16342	0.1602	FALSE	FALSE	FALSE	4ilNjd	0.0143	0.2391	PAD	TRUE	reported	20	17804068	1.04e-09	0.0032385	342590	Apoliprotein B || id:ukb-d-30640_irnt	TRUE	reported	ukb-d-30640_irnt	2	TRUE	174992
rs62047932	T	C	T	C	-0.01788	0.0074	0.16734	0.1573	FALSE	FALSE	FALSE	4ilNjd	0.0143	0.6031	PAD	TRUE	reported	16	83937785	4.05e-08	0.0032575	342590	Apoliprotein B || id:ukb-d-30640_irnt	TRUE	reported	ukb-d-30640_irnt	2	TRUE	174992
rs62118464	A	G	A	G	0.043592	-0.0362	0.11832	0.0739	FALSE	FALSE	FALSE	4ilNjd	0.023	0.1166	PAD	TRUE	reported	19	45617263	4.54e-31	0.0037602	342590	Apoliprotein B || id:ukb-d-30640_irnt	TRUE	reported	ukb-d-30640_irnt	2	TRUE	174992
rs62131897	C	G	C	G	-0.048265	-0.0319	0.026584	0.0149	FALSE	TRUE	FALSE	4ilNjd	0.0583	0.5836	PAD	TRUE	reported	19	10622478	3.98e-10	0.0077163	342590	Apoliprotein B || id:ukb-d-30640_irnt	TRUE	reported	ukb-d-30640_irnt	2	TRUE	174992
rs6475606	T	C	T	C	-0.018239	0.0945	0.48102	0.5289	FALSE	FALSE	FALSE	4ilNjd	0.0096	4.8e-23	PAD	TRUE	reported	9	22081850	1.61e-14	0.0023751	342590	Apoliprotein B || id:ukb-d-30640_irnt	TRUE	reported	ukb-d-30640_irnt	2	TRUE	174992
rs6602909	C	T	C	T	0.023414	0.0043	0.32526	0.3944	FALSE	FALSE	FALSE	4ilNjd	0.0095	0.6496	PAD	TRUE	reported	13	114551993	2.64e-20	0.0025358	342590	Apoliprotein B || id:ukb-d-30640_irnt	TRUE	reported	ukb-d-30640_irnt	2	TRUE	174992
rs6667939	T	C	T	C	0.014851	-0.0033	0.71973	0.7022	FALSE	FALSE	FALSE	4ilNjd	0.0103	0.7479	PAD	TRUE	reported	1	198994619	2.34e-08	0.0026593	342590	Apoliprotein B || id:ukb-d-30640_irnt	TRUE	reported	ukb-d-30640_irnt	2	TRUE	174992
rs68027833	A	G	A	G	0.037994	-0.0214	0.16245	0.1731	FALSE	FALSE	FALSE	4ilNjd	0.0555	0.6994	PAD	TRUE	reported	6	32630028	1.53e-31	0.0032514	342590	Apoliprotein B || id:ukb-d-30640_irnt	TRUE	reported	ukb-d-30640_irnt	2	TRUE	174992
rs6874202	C	T	C	T	0.033521	0.0079	0.63564	0.5864	FALSE	FALSE	FALSE	4ilNjd	0.0092	0.3915	PAD	TRUE	reported	5	156391628	3.45e-42	0.0024624	342590	Apoliprotein B || id:ukb-d-30640_irnt	TRUE	reported	ukb-d-30640_irnt	2	TRUE	174992
rs7012637	A	G	A	G	0.020602	-0.0046	0.47499	0.4457	FALSE	FALSE	FALSE	4ilNjd	0.0095	0.6264	PAD	TRUE	reported	8	9173209	7.19e-18	0.0023922	342590	Apoliprotein B || id:ukb-d-30640_irnt	TRUE	reported	ukb-d-30640_irnt	2	TRUE	174992
rs704	A	G	A	G	0.018848	-0.0032	0.47544	0.4976	FALSE	FALSE	FALSE	4ilNjd	0.0088	0.7198	PAD	TRUE	reported	17	26694861	2.07e-15	0.0023746	342590	Apoliprotein B || id:ukb-d-30640_irnt	TRUE	reported	ukb-d-30640_irnt	2	TRUE	174992
rs71628040	C	T	C	T	-0.032396	0.0277	0.055727	0.0453	FALSE	FALSE	FALSE	4ilNjd	0.0255	0.2776	PAD	TRUE	reported	5	71849807	4.05e-10	0.0051814	342590	Apoliprotein B || id:ukb-d-30640_irnt	TRUE	reported	ukb-d-30640_irnt	2	TRUE	174992
rs7177289	T	C	T	C	0.02248	0.0008	0.35544	0.3456	FALSE	FALSE	FALSE	4ilNjd	0.0095	0.9293	PAD	TRUE	reported	15	58680184	1.32e-19	0.0024815	342590	Apoliprotein B || id:ukb-d-30640_irnt	TRUE	reported	ukb-d-30640_irnt	2	TRUE	174992
rs72631343	G	C	G	C	-0.029927	-0.037	0.12731	0.1287	FALSE	TRUE	FALSE	4ilNjd	0.0137	0.006984	PAD	TRUE	reported	17	67191270	3.92e-17	0.0035561	342590	Apoliprotein B || id:ukb-d-30640_irnt	TRUE	reported	ukb-d-30640_irnt	2	TRUE	174992
rs72717661	T	G	T	G	0.015227	0.0028	0.24058	0.2212	FALSE	FALSE	FALSE	4ilNjd	0.0122	0.8183	PAD	TRUE	reported	1	174896226	4.55e-08	0.0027847	342590	Apoliprotein B || id:ukb-d-30640_irnt	TRUE	reported	ukb-d-30640_irnt	2	TRUE	174992
rs72750932	C	G	C	G	0.020856	-0.0128	0.13999	0.1347	FALSE	TRUE	FALSE	4ilNjd	0.0151	0.3989	PAD	TRUE	reported	15	63810625	1.83e-09	0.0034687	342590	Apoliprotein B || id:ukb-d-30640_irnt	TRUE	reported	ukb-d-30640_irnt	2	TRUE	174992
rs72823013	A	G	A	G	-0.023973	0.0119	0.12807	0.1136	FALSE	FALSE	FALSE	4ilNjd	0.015	0.4272	PAD	TRUE	reported	10	115786233	1.64e-11	0.0035592	342590	Apoliprotein B || id:ukb-d-30640_irnt	TRUE	reported	ukb-d-30640_irnt	2	TRUE	174992
rs73034893	T	C	T	C	0.033167	-0.0087	0.069373	0.0718	FALSE	FALSE	FALSE	4ilNjd	0.0192	0.6509	PAD	TRUE	reported	19	45724044	1.93e-12	0.0047113	342590	Apoliprotein B || id:ukb-d-30640_irnt	TRUE	reported	ukb-d-30640_irnt	2	TRUE	174992
rs73075609	T	C	T	C	0.04742	-0.0078	0.027436	0.0144	FALSE	FALSE	FALSE	4ilNjd	0.0464	0.8665	PAD	TRUE	reported	20	5580789	8.29e-11	0.0073005	342590	Apoliprotein B || id:ukb-d-30640_irnt	TRUE	reported	ukb-d-30640_irnt	2	TRUE	174992
rs75321546	A	T	A	T	-0.017147	-0.0295	0.32895	0.3428	FALSE	TRUE	FALSE	4ilNjd	0.0094	0.001649	PAD	TRUE	reported	12	124447465	1.31e-11	0.0025338	342590	Apoliprotein B || id:ukb-d-30640_irnt	TRUE	reported	ukb-d-30640_irnt	2	TRUE	174992
rs75331444	A	G	A	G	-0.089296	0.0114	0.064958	0.0727	FALSE	FALSE	FALSE	4ilNjd	0.0172	0.5048	PAD	TRUE	reported	2	44069772	1.27e-76	0.0048187	342590	Apoliprotein B || id:ukb-d-30640_irnt	TRUE	reported	ukb-d-30640_irnt	2	TRUE	174992
rs7534572	G	C	G	C	0.031298	0.0072	0.64542	0.6548	FALSE	TRUE	FALSE	4ilNjd	0.011	0.5147	PAD	TRUE	reported	1	62999675	1.66e-36	0.0024799	342590	Apoliprotein B || id:ukb-d-30640_irnt	TRUE	reported	ukb-d-30640_irnt	2	TRUE	174992
rs75460349	C	A	C	A	0.092818	0.0477	0.023663	0.0221	FALSE	FALSE	FALSE	4ilNjd	0.0326	0.1433	PAD	TRUE	reported	1	27180088	1.21e-31	0.0079294	342590	Apoliprotein B || id:ukb-d-30640_irnt	TRUE	reported	ukb-d-30640_irnt	2	TRUE	174992
rs7640978	T	C	T	C	-0.035032	-0.0155	0.089134	0.1533	FALSE	FALSE	FALSE	4ilNjd	0.014	0.2677	PAD	TRUE	reported	3	32533010	3.67e-17	0.0041589	342590	Apoliprotein B || id:ukb-d-30640_irnt	TRUE	reported	ukb-d-30640_irnt	2	TRUE	174992
rs7734476	A	G	A	G	0.022551	-0.019	0.54845	0.5851	FALSE	FALSE	FALSE	4ilNjd	0.0092	0.03865	PAD	TRUE	reported	5	122848876	2.93e-21	0.0023823	342590	Apoliprotein B || id:ukb-d-30640_irnt	TRUE	reported	ukb-d-30640_irnt	2	TRUE	174992
rs7746081	A	G	A	G	-0.024251	-0.0106	0.30137	0.3929	FALSE	FALSE	FALSE	4ilNjd	0.0096	0.2685	PAD	TRUE	reported	6	16126934	7.93e-21	0.0025907	342590	Apoliprotein B || id:ukb-d-30640_irnt	TRUE	reported	ukb-d-30640_irnt	2	TRUE	174992
rs77542162	G	A	G	A	0.11676	0.0488	0.022987	0.0184	FALSE	FALSE	FALSE	4ilNjd	0.0351	0.1647	PAD	TRUE	reported	17	67081278	3.65e-49	0.0079211	342590	Apoliprotein B || id:ukb-d-30640_irnt	TRUE	reported	ukb-d-30640_irnt	2	TRUE	174992
rs780094	C	T	C	T	-0.048503	-0.0086	0.61833	0.5994	FALSE	FALSE	FALSE	4ilNjd	0.0099	0.3827	PAD	TRUE	reported	2	27741237	6.54e-88	0.0024395	342590	Apoliprotein B || id:ukb-d-30640_irnt	TRUE	reported	ukb-d-30640_irnt	2	TRUE	174992
rs78173576	G	T	G	T	-0.038025	0.0051	0.036024	0.0368	FALSE	FALSE	FALSE	4ilNjd	0.0282	0.8566	PAD	TRUE	reported	17	7217099	2.26e-09	0.0063603	342590	Apoliprotein B || id:ukb-d-30640_irnt	TRUE	reported	ukb-d-30640_irnt	2	TRUE	174992
rs799157	C	T	C	T	-0.043278	-0.0152	0.956627	0.9654	FALSE	FALSE	FALSE	4ilNjd	0.03	0.6108	PAD	TRUE	reported	7	73020301	1.08e-13	0.0058244	342590	Apoliprotein B || id:ukb-d-30640_irnt	TRUE	reported	ukb-d-30640_irnt	2	TRUE	174992
rs8021180	G	A	G	A	0.018816	0.01	0.47005	0.4307	FALSE	FALSE	FALSE	4ilNjd	0.0096	0.2988	PAD	TRUE	reported	14	70783943	2.75e-15	0.0023812	342590	Apoliprotein B || id:ukb-d-30640_irnt	TRUE	reported	ukb-d-30640_irnt	2	TRUE	174992
rs80276949	A	G	A	G	0.047186	0.0524	0.023116	0.0197	FALSE	FALSE	FALSE	4ilNjd	0.0359	0.1441	PAD	TRUE	reported	10	52373245	2.48e-09	0.0079128	342590	Apoliprotein B || id:ukb-d-30640_irnt	TRUE	reported	ukb-d-30640_irnt	2	TRUE	174992
rs886813	T	G	T	G	-0.014563	-0.0041	0.44277	0.4092	FALSE	FALSE	FALSE	4ilNjd	0.0099	0.6822	PAD	TRUE	reported	2	242396693	4.03e-09	0.0024754	342590	Apoliprotein B || id:ukb-d-30640_irnt	TRUE	reported	ukb-d-30640_irnt	2	TRUE	174992
rs896311	A	G	A	G	0.018389	-0.0218	0.70494	0.7003	FALSE	FALSE	FALSE	4ilNjd	0.0109	0.04646	PAD	TRUE	reported	7	25934357	2.18e-12	0.0026184	342590	Apoliprotein B || id:ukb-d-30640_irnt	TRUE	reported	ukb-d-30640_irnt	2	TRUE	174992
rs9289196	C	T	C	T	0.0185	0.0185	0.17604	0.1795	FALSE	FALSE	FALSE	4ilNjd	0.0123	0.1327	PAD	TRUE	reported	3	122268506	3.1e-09	0.0031218	342590	Apoliprotein B || id:ukb-d-30640_irnt	TRUE	reported	ukb-d-30640_irnt	2	TRUE	174992
rs9296406	C	T	C	T	-0.019314	0.0001	0.54086	0.5631	FALSE	FALSE	FALSE	4ilNjd	0.0093	0.989	PAD	TRUE	reported	6	42940810	5.08e-16	0.0023815	342590	Apoliprotein B || id:ukb-d-30640_irnt	TRUE	reported	ukb-d-30640_irnt	2	TRUE	174992
rs9491697	G	A	G	A	0.017697	0.009	0.46594	0.4342	FALSE	FALSE	FALSE	4ilNjd	0.0092	0.3265	PAD	TRUE	reported	6	127456122	1.11e-13	0.0023826	342590	Apoliprotein B || id:ukb-d-30640_irnt	TRUE	reported	ukb-d-30640_irnt	2	TRUE	174992
rs9616822	A	G	A	G	0.015327	-0.0013	0.35134	0.337	FALSE	FALSE	FALSE	4ilNjd	0.0095	0.889	PAD	TRUE	reported	22	50840573	7.01e-10	0.0024858	342590	Apoliprotein B || id:ukb-d-30640_irnt	TRUE	reported	ukb-d-30640_irnt	2	TRUE	174992
rs964184	C	G	C	G	-0.075939	-0.0377	0.86822	0.8371	FALSE	TRUE	FALSE	4ilNjd	0.0121	0.001758	PAD	TRUE	reported	11	116648917	3.54e-104	0.0035024	342590	Apoliprotein B || id:ukb-d-30640_irnt	TRUE	reported	ukb-d-30640_irnt	2	TRUE	174992
rs9884390	C	T	C	T	0.023493	-0.001	0.23645	0.2168	FALSE	FALSE	FALSE	4ilNjd	0.0113	0.9306	PAD	TRUE	reported	4	69373407	9.36e-17	0.0028261	342590	Apoliprotein B || id:ukb-d-30640_irnt	TRUE	reported	ukb-d-30640_irnt	2	TRUE	174992
rs9982111	A	G	A	G	0.016399	-0.0043	0.56144	0.578	FALSE	FALSE	FALSE	4ilNjd	0.0091	0.6328	PAD	TRUE	reported	21	40665296	6.92e-12	0.0023907	342590	Apoliprotein B || id:ukb-d-30640_irnt	TRUE	reported	ukb-d-30640_irnt	2	TRUE	174992
rs1009360	C	T	C	T	-0.0184832	-0.0217	0.41859	0.4328	FALSE	FALSE	FALSE	4ilNjd	0.0101	0.03214	PAD	TRUE	reported	2	65276049	3.4e-20	0.00200785	441016	triglycerides || id:ieu-b-111	TRUE	reported	ieu-b-111	2	TRUE	174992
rs1009590	C	G	C	G	0.0208341	-0.0116	0.914935	0.8448	FALSE	TRUE	FALSE	4ilNjd	0.0154	0.453	PAD	TRUE	reported	1	23823798	5.7e-09	0.00357696	441016	triglycerides || id:ieu-b-111	TRUE	reported	ieu-b-111	2	TRUE	174992
rs10152471	A	G	A	G	-0.0135209	0.0121	0.388656	0.4542	FALSE	FALSE	FALSE	4ilNjd	0.0095	0.2031	PAD	TRUE	reported	15	101890913	4e-11	0.00204778	441016	triglycerides || id:ieu-b-111	TRUE	reported	ieu-b-111	2	TRUE	174992
rs10210970	T	C	T	C	0.0232557	0.0211	0.131448	0.1617	FALSE	FALSE	FALSE	4ilNjd	0.0136	0.1218	PAD	TRUE	reported	2	28646847	2e-15	0.00292788	441016	triglycerides || id:ieu-b-111	TRUE	reported	ieu-b-111	2	TRUE	174992
rs10242866	T	C	T	C	0.015793	0.0165	0.398698	0.4565	FALSE	FALSE	FALSE	4ilNjd	0.0092	0.0744	PAD	TRUE	reported	7	17920613	7e-15	0.00202877	441016	triglycerides || id:ieu-b-111	TRUE	reported	ieu-b-111	2	TRUE	174992
rs10277582	T	C	T	C	-0.0173714	0.0027	0.118591	0.1326	FALSE	FALSE	FALSE	4ilNjd	0.0137	0.8453	PAD	TRUE	reported	7	17284989	1.7e-08	0.00308015	441016	triglycerides || id:ieu-b-111	TRUE	reported	ieu-b-111	2	TRUE	174992
rs1037117	A	G	A	G	0.0172213	0.0058	0.254798	0.2723	FALSE	FALSE	FALSE	4ilNjd	0.0105	0.5792	PAD	TRUE	reported	15	102068658	5.7e-14	0.00229153	441016	triglycerides || id:ieu-b-111	TRUE	reported	ieu-b-111	2	TRUE	174992
rs10405944	C	T	C	T	-0.013209	0.0097	0.483077	0.4458	FALSE	FALSE	FALSE	4ilNjd	0.0098	0.3205	PAD	TRUE	reported	19	33728001	6.2e-11	0.00201995	441016	triglycerides || id:ieu-b-111	TRUE	reported	ieu-b-111	2	TRUE	174992
rs1043897	T	G	T	G	-0.014664	-0.0182	0.415585	0.4499	FALSE	FALSE	FALSE	4ilNjd	0.0092	0.0477	PAD	TRUE	reported	1	230416399	3.4e-13	0.00201517	441016	triglycerides || id:ieu-b-111	TRUE	reported	ieu-b-111	2	TRUE	174992
rs1044808	C	G	C	G	-0.0247492	-0.0277	0.081237	0.0716	FALSE	TRUE	FALSE	4ilNjd	0.0185	0.1345	PAD	TRUE	reported	1	149871905	8.3e-12	0.00362188	441016	triglycerides || id:ieu-b-111	TRUE	reported	ieu-b-111	2	TRUE	174992
rs1045241	T	C	T	C	-0.0206988	0.0094	0.270943	0.2919	FALSE	FALSE	FALSE	4ilNjd	0.0101	0.3523	PAD	TRUE	reported	5	118729286	3.2e-20	0.00224699	441016	triglycerides || id:ieu-b-111	TRUE	reported	ieu-b-111	2	TRUE	174992
rs10513688	A	G	A	G	0.0247828	-0.0001	0.097403	0.1628	FALSE	FALSE	FALSE	4ilNjd	0.0132	0.9959	PAD	TRUE	reported	3	170727218	1.4e-13	0.00334924	441016	triglycerides || id:ieu-b-111	TRUE	reported	ieu-b-111	2	TRUE	174992
rs10631642	C	CTTT	C	CTTT	0.0131387	0.0044	0.689424	0.6982	FALSE	FALSE	FALSE	4ilNjd	0.0105	0.6779	PAD	TRUE	reported	1	178502677	2e-09	0.00219147	441016	triglycerides || id:ieu-b-111	TRUE	reported	ieu-b-111	2	TRUE	174992
rs1064173	A	G	A	G	-0.0213585	0.0371	0.284399	0.1576	FALSE	FALSE	FALSE	4ilNjd	0.0337	0.2707	PAD	TRUE	reported	6	32627480	1.8e-20	0.00230298	441016	triglycerides || id:ieu-b-111	TRUE	reported	ieu-b-111	2	TRUE	174992
rs10642257	A	AAGGCC	A	AAGGCC	0.0370518	0.0213	0.839273	0.8414	FALSE	FALSE	FALSE	4ilNjd	0.0123	0.08457	PAD	TRUE	reported	7	25992323	1.7e-42	0.00271209	441016	triglycerides || id:ieu-b-111	TRUE	reported	ieu-b-111	2	TRUE	174992
rs10750766	A	C	A	C	0.0193855	0.029	0.709959	0.6398	FALSE	FALSE	FALSE	4ilNjd	0.0097	0.002892	PAD	TRUE	reported	11	65473798	7.8e-19	0.00218742	441016	triglycerides || id:ieu-b-111	TRUE	reported	ieu-b-111	2	TRUE	174992
rs10773000	T	G	T	G	-0.0149294	-0.0159	0.332276	0.3342	FALSE	FALSE	FALSE	4ilNjd	0.0094	0.09037	PAD	TRUE	reported	12	123736084	1.7e-12	0.0021148	441016	triglycerides || id:ieu-b-111	TRUE	reported	ieu-b-111	2	TRUE	174992
rs10773049	C	T	C	T	-0.0290398	-0.0246	0.39535	0.4314	FALSE	FALSE	FALSE	4ilNjd	0.009	0.006142	PAD	TRUE	reported	12	124506631	4.1e-46	0.00203691	441016	triglycerides || id:ieu-b-111	TRUE	reported	ieu-b-111	2	TRUE	174992
rs10775406	G	A	G	A	0.0206571	-0.004	0.759694	0.7044	FALSE	FALSE	FALSE	4ilNjd	0.01	0.6916	PAD	TRUE	reported	17	46197755	6.6e-19	0.00232578	441016	triglycerides || id:ieu-b-111	TRUE	reported	ieu-b-111	2	TRUE	174992
rs1077835	G	A	G	A	0.0473668	-0.0001	0.220459	0.3018	FALSE	FALSE	FALSE	4ilNjd	0.0103	0.9888	PAD	TRUE	reported	15	58723426	2.2e-86	0.00240452	441016	triglycerides || id:ieu-b-111	TRUE	reported	ieu-b-111	2	TRUE	174992
rs10797119	C	T	C	T	0.0157113	-0.0047	0.536622	0.5332	FALSE	FALSE	FALSE	4ilNjd	0.0092	0.6077	PAD	TRUE	reported	9	92202495	4.6e-15	0.00200465	441016	triglycerides || id:ieu-b-111	TRUE	reported	ieu-b-111	2	TRUE	174992
rs10811662	A	G	A	G	-0.0154098	-0.0045	0.173212	0.1652	FALSE	FALSE	FALSE	4ilNjd	0.0121	0.7107	PAD	TRUE	reported	9	22134253	4.6e-09	0.0026291	441016	triglycerides || id:ieu-b-111	TRUE	reported	ieu-b-111	2	TRUE	174992
rs10822163	G	C	G	C	-0.0321674	0.0027	0.473369	0.447	FALSE	TRUE	TRUE	4ilNjd	0.0092	0.7702	PAD	TRUE	reported	10	65124098	9.7e-59	0.00199059	441016	triglycerides || id:ieu-b-111	TRUE	reported	ieu-b-111	2	FALSE	174992
rs10899490	T	C	T	C	-0.0170082	-0.0299	0.161369	0.2104	FALSE	FALSE	FALSE	4ilNjd	0.0114	0.008626	PAD	TRUE	reported	11	78105879	2.7e-10	0.00269347	441016	triglycerides || id:ieu-b-111	TRUE	reported	ieu-b-111	2	TRUE	174992
rs11000468	T	C	T	C	-0.0148544	0.0278	0.255269	0.1004	FALSE	FALSE	FALSE	4ilNjd	0.0414	0.5027	PAD	TRUE	reported	10	74711376	1.5e-10	0.00231748	441016	triglycerides || id:ieu-b-111	TRUE	reported	ieu-b-111	2	TRUE	174992
rs11030107	G	A	G	A	0.0160418	0.0213	0.260757	0.2343	FALSE	FALSE	FALSE	4ilNjd	0.0109	0.0508	PAD	TRUE	reported	11	27694835	1.2e-12	0.00225693	441016	triglycerides || id:ieu-b-111	TRUE	reported	ieu-b-111	2	TRUE	174992
rs11078597	C	T	C	T	0.0191708	-0.0143	0.186613	0.1866	FALSE	FALSE	FALSE	4ilNjd	0.0114	0.2101	PAD	TRUE	reported	17	1618363	5.7e-14	0.0025513	441016	triglycerides || id:ieu-b-111	TRUE	reported	ieu-b-111	2	TRUE	174992
rs11100083	C	T	C	T	-0.0160248	-0.0085	0.226214	0.3268	FALSE	FALSE	FALSE	4ilNjd	0.0105	0.4183	PAD	TRUE	reported	4	157682598	1.5e-11	0.00237585	441016	triglycerides || id:ieu-b-111	TRUE	reported	ieu-b-111	2	TRUE	174992
rs11118310	T	A	T	A	0.0193178	0.0082	0.593476	0.5479	FALSE	TRUE	TRUE	4ilNjd	0.0092	0.3743	PAD	TRUE	reported	1	219637671	1.1e-21	0.00202011	441016	triglycerides || id:ieu-b-111	TRUE	reported	ieu-b-111	2	FALSE	174992
rs11122450	G	T	G	T	-0.0481745	-0.0081	0.611733	0.5587	FALSE	FALSE	FALSE	4ilNjd	0.0095	0.3909	PAD	TRUE	reported	1	230301811	1.3e-123	0.0020373	441016	triglycerides || id:ieu-b-111	TRUE	reported	ieu-b-111	2	TRUE	174992
rs11185542	C	G	C	G	-0.0126395	-0.0006	0.727914	0.7417	FALSE	TRUE	FALSE	4ilNjd	0.0109	0.9545	PAD	TRUE	reported	3	196187927	1.6e-08	0.00223848	441016	triglycerides || id:ieu-b-111	TRUE	reported	ieu-b-111	2	TRUE	174992
rs11187019	G	A	G	A	-0.0116437	-0.0317	0.550621	0.5946	FALSE	FALSE	FALSE	4ilNjd	0.01	0.001475	PAD	TRUE	reported	10	94248310	6.4e-09	0.00200546	441016	triglycerides || id:ieu-b-111	TRUE	reported	ieu-b-111	2	TRUE	174992
rs11206374	A	G	A	G	0.0250232	0.0076	0.224815	0.221	FALSE	FALSE	FALSE	4ilNjd	0.0114	0.5045	PAD	TRUE	reported	1	40048009	6.1e-26	0.00237577	441016	triglycerides || id:ieu-b-111	TRUE	reported	ieu-b-111	2	TRUE	174992
rs112108602	A	AG	A	AG	0.0268214	0.042	0.909696	0.8648	FALSE	FALSE	FALSE	4ilNjd	0.0149	0.004903	PAD	TRUE	reported	1	51149820	1.1e-14	0.00346931	441016	triglycerides || id:ieu-b-111	TRUE	reported	ieu-b-111	2	TRUE	174992
rs112381903	T	A	T	A	0.0231649	-0.0064	0.06731	0.0578	FALSE	TRUE	FALSE	4ilNjd	0.0243	0.7911	PAD	TRUE	reported	17	41388250	7.5e-09	0.00400864	441016	triglycerides || id:ieu-b-111	TRUE	reported	ieu-b-111	2	TRUE	174992
rs11240358	A	G	A	G	0.0135651	0.0147	0.394026	0.3798	FALSE	FALSE	FALSE	4ilNjd	0.0095	0.121	PAD	TRUE	reported	1	205070573	2.3e-11	0.00202953	441016	triglycerides || id:ieu-b-111	TRUE	reported	ieu-b-111	2	TRUE	174992
rs11274835	CGAGTGTGGGAATCT	C	CGAGTGTGGGAATCT	C	-0.0254256	-0.0011	0.174385	0.1745	FALSE	FALSE	FALSE	4ilNjd	0.0145	0.9372	PAD	TRUE	reported	13	114631536	4.3e-20	0.0027693	441016	triglycerides || id:ieu-b-111	TRUE	reported	ieu-b-111	2	TRUE	174992
rs1133400	G	A	G	A	0.0137462	0.0059	0.219923	0.2025	FALSE	FALSE	FALSE	4ilNjd	0.0113	0.6003	PAD	TRUE	reported	10	134459388	9.8e-09	0.00239759	441016	triglycerides || id:ieu-b-111	TRUE	reported	ieu-b-111	2	TRUE	174992
rs113344423	A	G	A	G	0.0434468	0.0147	0.060177	0.0766	FALSE	FALSE	FALSE	4ilNjd	0.0182	0.4172	PAD	TRUE	reported	10	95316037	4.1e-24	0.00428926	441016	triglycerides || id:ieu-b-111	TRUE	reported	ieu-b-111	2	TRUE	174992
rs114165349	C	G	C	G	0.0818126	0.0262	0.023157	0.0202	FALSE	TRUE	FALSE	4ilNjd	0.0374	0.4835	PAD	TRUE	reported	1	27021913	6.3e-35	0.00663594	441016	triglycerides || id:ieu-b-111	TRUE	reported	ieu-b-111	2	TRUE	174992
rs11429307	G	GT	G	GT	-0.0465382	-0.023	0.80902	0.8161	FALSE	FALSE	FALSE	4ilNjd	0.0115	0.04592	PAD	TRUE	reported	5	55857025	2.7e-75	0.00253471	441016	triglycerides || id:ieu-b-111	TRUE	reported	ieu-b-111	2	TRUE	174992
rs11434143	G	GT	G	GT	0.015911	-0.008	0.810945	0.8054	FALSE	FALSE	FALSE	4ilNjd	0.0128	0.5283	PAD	TRUE	reported	8	144306597	6.1e-10	0.00257101	441016	triglycerides || id:ieu-b-111	TRUE	reported	ieu-b-111	2	TRUE	174992
rs11600815	A	G	A	G	-0.0322469	0.0057	0.051753	0.0362	FALSE	FALSE	FALSE	4ilNjd	0.0308	0.8527	PAD	TRUE	reported	11	14797227	2.1e-12	0.00458644	441016	triglycerides || id:ieu-b-111	TRUE	reported	ieu-b-111	2	TRUE	174992
rs11637681	G	A	G	A	0.0125866	-0.0086	0.276291	0.2535	FALSE	FALSE	FALSE	4ilNjd	0.0113	0.4463	PAD	TRUE	reported	15	40387971	2e-08	0.00224251	441016	triglycerides || id:ieu-b-111	TRUE	reported	ieu-b-111	2	TRUE	174992
rs11664106	T	A	T	A	-0.0125831	-0.0086	0.374102	0.35	FALSE	TRUE	FALSE	4ilNjd	0.0103	0.4007	PAD	TRUE	reported	18	2846812	2.4e-09	0.00210816	441016	triglycerides || id:ieu-b-111	TRUE	reported	ieu-b-111	2	TRUE	174992
rs116843064	A	G	A	G	-0.226505	-0.1488	0.019327	0.0193	FALSE	FALSE	FALSE	4ilNjd	0.0358	3.17e-05	PAD	TRUE	reported	19	8429323	1e-200	0.00721009	441016	triglycerides || id:ieu-b-111	TRUE	reported	ieu-b-111	2	TRUE	174992
rs11722924	C	G	C	G	0.0129095	0.0137	0.53531	0.5099	FALSE	TRUE	TRUE	4ilNjd	0.0092	0.1367	PAD	TRUE	reported	4	77396854	8.9e-11	0.00199093	441016	triglycerides || id:ieu-b-111	TRUE	reported	ieu-b-111	2	FALSE	174992
rs117233107	A	G	A	G	-0.0732317	-0.0661	0.015176	0.0165	FALSE	FALSE	FALSE	4ilNjd	0.0438	0.1308	PAD	TRUE	reported	12	4328521	1.8e-17	0.0086122	441016	triglycerides || id:ieu-b-111	TRUE	reported	ieu-b-111	2	TRUE	174992
rs117287238	A	G	A	G	-0.0394324	-0.0519	0.028185	0.017	FALSE	FALSE	FALSE	4ilNjd	0.0444	0.243	PAD	TRUE	reported	11	15090794	1.4e-10	0.00614684	441016	triglycerides || id:ieu-b-111	TRUE	reported	ieu-b-111	2	TRUE	174992
rs117291242	T	C	T	C	0.0297851	-0.065	0.036536	0.0324	FALSE	FALSE	FALSE	4ilNjd	0.0289	0.02453	PAD	TRUE	reported	11	380315	1.7e-08	0.00528225	441016	triglycerides || id:ieu-b-111	TRUE	reported	ieu-b-111	2	TRUE	174992
rs117316645	A	G	A	G	0.0277821	-0.0174	0.0421	0.0419	FALSE	FALSE	FALSE	4ilNjd	0.0248	0.4831	PAD	TRUE	reported	19	45458212	2.1e-08	0.00495454	441016	triglycerides || id:ieu-b-111	TRUE	reported	ieu-b-111	2	TRUE	174992
rs117431393	G	A	G	A	0.0312254	0.0686	0.035446	0.0319	FALSE	FALSE	FALSE	4ilNjd	0.0261	0.008579	PAD	TRUE	reported	17	42355095	6.5e-09	0.00537977	441016	triglycerides || id:ieu-b-111	TRUE	reported	ieu-b-111	2	TRUE	174992
rs11746801	A	G	A	G	-0.0123657	0.0077	0.637069	0.5934	FALSE	FALSE	FALSE	4ilNjd	0.0097	0.4281	PAD	TRUE	reported	5	55990342	2.7e-09	0.00207937	441016	triglycerides || id:ieu-b-111	TRUE	reported	ieu-b-111	2	TRUE	174992
rs11904650	G	A	G	A	0.0410641	-0.0031	0.020999	0.2951	FALSE	FALSE	FALSE	4ilNjd	0.0184	0.8667	PAD	TRUE	reported	2	119745127	3e-09	0.00692419	441016	triglycerides || id:ieu-b-111	TRUE	reported	ieu-b-111	2	TRUE	174992
rs12185242	C	A	C	A	0.0175265	0.0195	0.454836	0.4273	FALSE	FALSE	FALSE	4ilNjd	0.0093	0.0354	PAD	TRUE	reported	17	47407071	1.8e-18	0.00199898	441016	triglycerides || id:ieu-b-111	TRUE	reported	ieu-b-111	2	TRUE	174992
rs12424054	A	G	A	G	0.0191212	-0.0064	0.232437	0.2131	FALSE	FALSE	FALSE	4ilNjd	0.0111	0.5654	PAD	TRUE	reported	12	107186747	4.5e-16	0.00235346	441016	triglycerides || id:ieu-b-111	TRUE	reported	ieu-b-111	2	TRUE	174992
rs12440800	T	A	T	A	0.0161	-0.0004	0.255149	0.2844	FALSE	TRUE	FALSE	4ilNjd	0.0102	0.9685	PAD	TRUE	reported	15	61960302	2.2e-12	0.00229294	441016	triglycerides || id:ieu-b-111	TRUE	reported	ieu-b-111	2	TRUE	174992
rs12446515	T	C	T	C	-0.0334207	-0.0285	0.322889	0.2984	FALSE	FALSE	FALSE	4ilNjd	0.01	0.004533	PAD	TRUE	reported	16	56987015	3.5e-55	0.00213589	441016	triglycerides || id:ieu-b-111	TRUE	reported	ieu-b-111	2	TRUE	174992
rs12475332	G	T	G	T	-0.0140007	0.0126	0.260988	0.3221	FALSE	FALSE	FALSE	4ilNjd	0.0099	0.2022	PAD	TRUE	reported	2	227232047	5.2e-10	0.00225386	441016	triglycerides || id:ieu-b-111	TRUE	reported	ieu-b-111	2	TRUE	174992
rs12504746	T	C	T	C	-0.0152674	-0.008	0.192857	0.1837	FALSE	FALSE	FALSE	4ilNjd	0.0122	0.5121	PAD	TRUE	reported	4	39646631	1.4e-09	0.00252148	441016	triglycerides || id:ieu-b-111	TRUE	reported	ieu-b-111	2	TRUE	174992
rs12530679	G	A	G	A	-0.0121299	0.0077	0.48466	0.4655	FALSE	FALSE	FALSE	4ilNjd	0.0094	0.4144	PAD	TRUE	reported	7	106632113	1.8e-09	0.00201682	441016	triglycerides || id:ieu-b-111	TRUE	reported	ieu-b-111	2	TRUE	174992
rs12669911	C	A	C	A	-0.0118536	-0.0361	0.614026	0.2055	FALSE	FALSE	FALSE	4ilNjd	0.0304	0.2351	PAD	TRUE	reported	7	32262377	7.9e-09	0.00205405	441016	triglycerides || id:ieu-b-111	TRUE	reported	ieu-b-111	2	TRUE	174992
rs12880341	C	T	C	T	0.0209696	0.0045	0.159023	0.233	FALSE	FALSE	FALSE	4ilNjd	0.0111	0.6867	PAD	TRUE	reported	14	64236191	1.8e-14	0.00273647	441016	triglycerides || id:ieu-b-111	TRUE	reported	ieu-b-111	2	TRUE	174992
rs12902047	C	A	C	A	-0.0129253	0.0021	0.313907	0.2853	FALSE	FALSE	FALSE	4ilNjd	0.0109	0.846	PAD	TRUE	reported	15	41915522	1.7e-09	0.00214533	441016	triglycerides || id:ieu-b-111	TRUE	reported	ieu-b-111	2	TRUE	174992
rs1292065	G	C	G	C	-0.0139237	0.009	0.709244	0.6255	FALSE	TRUE	FALSE	4ilNjd	0.0098	0.3576	PAD	TRUE	reported	17	57906288	1.9e-10	0.00218669	441016	triglycerides || id:ieu-b-111	TRUE	reported	ieu-b-111	2	TRUE	174992
rs12926107	G	A	G	A	0.0126364	-0.0166	0.454903	0.1029	FALSE	FALSE	FALSE	4ilNjd	0.0434	0.7022	PAD	TRUE	reported	16	88004092	2.7e-10	0.0020014	441016	triglycerides || id:ieu-b-111	TRUE	reported	ieu-b-111	2	TRUE	174992
rs12928099	A	C	A	C	-0.0282116	-0.0109	0.296442	0.2738	FALSE	FALSE	FALSE	4ilNjd	0.0108	0.3105	PAD	TRUE	reported	16	15150505	2.9e-38	0.00218133	441016	triglycerides || id:ieu-b-111	TRUE	reported	ieu-b-111	2	TRUE	174992
rs12948505	T	C	T	C	0.0138887	0.017	0.194119	0.184	FALSE	FALSE	FALSE	4ilNjd	0.0122	0.1631	PAD	TRUE	reported	17	464962	3.2e-08	0.00251214	441016	triglycerides || id:ieu-b-111	TRUE	reported	ieu-b-111	2	TRUE	174992
rs13066793	G	A	G	A	-0.0224583	0.0084	0.090095	0.0842	FALSE	FALSE	FALSE	4ilNjd	0.0163	0.6083	PAD	TRUE	reported	3	87037543	1e-10	0.00347278	441016	triglycerides || id:ieu-b-111	TRUE	reported	ieu-b-111	2	TRUE	174992
rs13107325	T	C	T	C	0.0300749	0.0666	0.074905	0.0774	FALSE	FALSE	FALSE	4ilNjd	0.0174	0.00013	PAD	TRUE	reported	4	103188709	1.7e-15	0.00377743	441016	triglycerides || id:ieu-b-111	TRUE	reported	ieu-b-111	2	TRUE	174992
rs13108218	G	A	G	A	-0.0305169	-0.0198	0.614859	0.5799	FALSE	FALSE	FALSE	4ilNjd	0.0095	0.03693	PAD	TRUE	reported	4	3443931	9.7e-50	0.00205811	441016	triglycerides || id:ieu-b-111	TRUE	reported	ieu-b-111	2	TRUE	174992
rs13118477	A	G	A	G	0.0149897	0.0076	0.392654	0.4146	FALSE	FALSE	FALSE	4ilNjd	0.0094	0.4181	PAD	TRUE	reported	4	89704367	1.9e-13	0.00203847	441016	triglycerides || id:ieu-b-111	TRUE	reported	ieu-b-111	2	TRUE	174992
rs1316753	C	G	C	G	-0.0145732	-0.0018	0.394062	0.4296	FALSE	TRUE	TRUE	4ilNjd	0.0091	0.839	PAD	TRUE	reported	5	78531337	7e-13	0.00202974	441016	triglycerides || id:ieu-b-111	TRUE	reported	ieu-b-111	2	FALSE	174992
rs13264304	G	C	G	C	0.0189102	0.0191	0.151023	0.2269	FALSE	TRUE	FALSE	4ilNjd	0.0114	0.09476	PAD	TRUE	reported	8	18214065	8e-12	0.00276507	441016	triglycerides || id:ieu-b-111	TRUE	reported	ieu-b-111	2	TRUE	174992
rs13269725	G	A	G	A	0.0349878	0.0194	0.078416	0.0701	FALSE	FALSE	FALSE	4ilNjd	0.018	0.282	PAD	TRUE	reported	8	72459889	2e-21	0.0036804	441016	triglycerides || id:ieu-b-111	TRUE	reported	ieu-b-111	2	TRUE	174992
rs13354321	C	T	C	T	-0.0154305	0.0171	0.409787	0.3739	FALSE	FALSE	FALSE	4ilNjd	0.0099	0.08382	PAD	TRUE	reported	5	157925297	1.9e-14	0.00201429	441016	triglycerides || id:ieu-b-111	TRUE	reported	ieu-b-111	2	TRUE	174992
rs13389219	T	C	T	C	-0.0376242	-0.0292	0.392551	0.4383	FALSE	FALSE	FALSE	4ilNjd	0.0092	0.001553	PAD	TRUE	reported	2	165528876	6.6e-77	0.00202704	441016	triglycerides || id:ieu-b-111	TRUE	reported	ieu-b-111	2	TRUE	174992
rs1340819	C	A	C	A	-0.0121655	-0.0313	0.345011	0.3209	FALSE	FALSE	FALSE	4ilNjd	0.0097	0.001233	PAD	TRUE	reported	13	29145323	6.3e-09	0.00209472	441016	triglycerides || id:ieu-b-111	TRUE	reported	ieu-b-111	2	TRUE	174992
rs1347188	G	A	G	A	0.0139021	-0.0113	0.245797	0.2584	FALSE	FALSE	FALSE	4ilNjd	0.0105	0.2814	PAD	TRUE	reported	4	124743259	1.9e-09	0.00231385	441016	triglycerides || id:ieu-b-111	TRUE	reported	ieu-b-111	2	TRUE	174992
rs138191773	A	G	A	G	-0.0471717	-0.0143	0.017021	0.0197	FALSE	FALSE	FALSE	4ilNjd	0.0404	0.7238	PAD	TRUE	reported	6	72522321	2.6e-09	0.00791884	441016	triglycerides || id:ieu-b-111	TRUE	reported	ieu-b-111	2	TRUE	174992
rs139974673	C	T	C	T	0.143073	-0.001	0.026131	0.0279	FALSE	FALSE	FALSE	4ilNjd	0.0294	0.9725	PAD	TRUE	reported	15	44027885	2.2e-116	0.00623867	441016	triglycerides || id:ieu-b-111	TRUE	reported	ieu-b-111	2	TRUE	174992
rs140107293	G	A	G	A	-0.0227003	-0.0181	0.154707	0.1429	FALSE	FALSE	FALSE	4ilNjd	0.0135	0.1799	PAD	TRUE	reported	10	5267191	1.6e-16	0.00275296	441016	triglycerides || id:ieu-b-111	TRUE	reported	ieu-b-111	2	TRUE	174992
rs140288	A	G	A	G	-0.0132623	0.0005	0.566711	0.512	FALSE	FALSE	FALSE	4ilNjd	0.0093	0.953	PAD	TRUE	reported	22	24335977	4e-11	0.00200841	441016	triglycerides || id:ieu-b-111	TRUE	reported	ieu-b-111	2	TRUE	174992
rs1420384	T	G	T	G	-0.01279	0.0061	0.66699	0.6784	FALSE	FALSE	FALSE	4ilNjd	0.0098	0.5344	PAD	TRUE	reported	2	171583876	1.2e-09	0.00210534	441016	triglycerides || id:ieu-b-111	TRUE	reported	ieu-b-111	2	TRUE	174992
rs143076454	A	G	A	G	0.0403999	0.046	0.018647	0.0178	FALSE	FALSE	FALSE	4ilNjd	0.0351	0.1893	PAD	TRUE	reported	16	921179	3.9e-08	0.00735364	441016	triglycerides || id:ieu-b-111	TRUE	reported	ieu-b-111	2	TRUE	174992
rs145947882	C	A	C	A	0.137333	0.0428	0.025952	0.0271	FALSE	FALSE	FALSE	4ilNjd	0.0335	0.2014	PAD	TRUE	reported	17	41809207	3.4e-103	0.0063668	441016	triglycerides || id:ieu-b-111	TRUE	reported	ieu-b-111	2	TRUE	174992
rs1473886	T	G	T	G	-0.0181218	0.0015	0.477624	0.4906	FALSE	FALSE	FALSE	4ilNjd	0.009	0.8677	PAD	TRUE	reported	2	20368519	6.9e-20	0.00198519	441016	triglycerides || id:ieu-b-111	TRUE	reported	ieu-b-111	2	TRUE	174992
rs148827772	G	A	G	A	0.0465516	0.015	0.022544	0.0243	FALSE	FALSE	FALSE	4ilNjd	0.04	0.7083	PAD	TRUE	reported	4	110766064	5.7e-11	0.00710636	441016	triglycerides || id:ieu-b-111	TRUE	reported	ieu-b-111	2	TRUE	174992
rs149142833	T	C	T	C	0.0169358	-0.0089	0.156359	0.1346	FALSE	FALSE	FALSE	4ilNjd	0.0151	0.5534	PAD	TRUE	reported	20	32188142	9.1e-10	0.00276509	441016	triglycerides || id:ieu-b-111	TRUE	reported	ieu-b-111	2	TRUE	174992
rs149778057	C	A	C	A	-0.0157568	-0.0009	0.32832	0.3022	FALSE	FALSE	FALSE	4ilNjd	0.0105	0.9298	PAD	TRUE	reported	13	31007805	1.5e-12	0.0022259	441016	triglycerides || id:ieu-b-111	TRUE	reported	ieu-b-111	2	TRUE	174992
rs150419156	A	G	A	G	-0.0505491	0.0456	0.015259	0.0103	FALSE	FALSE	FALSE	4ilNjd	0.0625	0.4654	PAD	TRUE	reported	2	27744937	2.4e-09	0.00847063	441016	triglycerides || id:ieu-b-111	TRUE	reported	ieu-b-111	2	TRUE	174992
rs150423652	T	G	T	G	0.285824	-0.0008	0.006675	0.0048	FALSE	FALSE	FALSE	4ilNjd	0.0754	0.9916	PAD	TRUE	reported	11	116603816	1.4e-119	0.0122924	441016	triglycerides || id:ieu-b-111	TRUE	reported	ieu-b-111	2	TRUE	174992
rs150460588	C	T	C	T	0.0326952	-0.016	0.044425	0.0481	FALSE	FALSE	FALSE	4ilNjd	0.026	0.5376	PAD	TRUE	reported	15	57023457	1.6e-11	0.00484966	441016	triglycerides || id:ieu-b-111	TRUE	reported	ieu-b-111	2	TRUE	174992
rs150555490	T	C	T	C	-0.0384234	-0.0152	0.056868	0.0568	FALSE	FALSE	FALSE	4ilNjd	0.0219	0.4873	PAD	TRUE	reported	11	116697081	2.5e-19	0.00427544	441016	triglycerides || id:ieu-b-111	TRUE	reported	ieu-b-111	2	TRUE	174992
rs150564454	A	G	A	G	-0.101751	-0.02	0.011556	0.0119	FALSE	FALSE	FALSE	4ilNjd	0.0529	0.7051	PAD	TRUE	reported	8	19972140	4.4e-26	0.00963178	441016	triglycerides || id:ieu-b-111	TRUE	reported	ieu-b-111	2	TRUE	174992
rs151235402	T	C	T	C	0.0521833	0.0414	0.015827	0.0136	FALSE	FALSE	FALSE	4ilNjd	0.0443	0.3501	PAD	TRUE	reported	20	569164	1.5e-10	0.00815144	441016	triglycerides || id:ieu-b-111	TRUE	reported	ieu-b-111	2	TRUE	174992
rs1544980	C	T	C	T	0.0238704	-0.0166	0.198644	0.1812	FALSE	FALSE	FALSE	4ilNjd	0.012	0.1665	PAD	TRUE	reported	8	10677981	7.6e-22	0.00248513	441016	triglycerides || id:ieu-b-111	TRUE	reported	ieu-b-111	2	TRUE	174992
rs1567353	G	C	G	C	0.0148202	0.009	0.307644	0.3859	FALSE	TRUE	FALSE	4ilNjd	0.0099	0.3662	PAD	TRUE	reported	9	1033773	7.4e-12	0.00216358	441016	triglycerides || id:ieu-b-111	TRUE	reported	ieu-b-111	2	TRUE	174992
rs17184382	C	A	C	A	-0.0219251	-0.0068	0.425367	0.4033	FALSE	FALSE	FALSE	4ilNjd	0.0106	0.5172	PAD	TRUE	reported	15	63792486	1.1e-27	0.00201039	441016	triglycerides || id:ieu-b-111	TRUE	reported	ieu-b-111	2	TRUE	174992
rs17326656	T	G	T	G	0.0174394	-0.0034	0.238472	0.2253	FALSE	FALSE	FALSE	4ilNjd	0.0111	0.7618	PAD	TRUE	reported	2	48962291	7.8e-14	0.00233365	441016	triglycerides || id:ieu-b-111	TRUE	reported	ieu-b-111	2	TRUE	174992
rs174566	G	A	G	A	0.0485019	-0.0456	0.34974	0.3374	FALSE	FALSE	FALSE	4ilNjd	0.0095	1.72e-06	PAD	TRUE	reported	11	61592362	2.8e-120	0.00207982	441016	triglycerides || id:ieu-b-111	TRUE	reported	ieu-b-111	2	TRUE	174992
rs17585887	C	T	C	T	-0.0285849	-0.0078	0.591074	0.5489	FALSE	FALSE	FALSE	4ilNjd	0.0091	0.392	PAD	TRUE	reported	6	139835498	1.3e-45	0.00201656	441016	triglycerides || id:ieu-b-111	TRUE	reported	ieu-b-111	2	TRUE	174992
rs1760801	A	G	A	G	-0.0202981	0.0012	0.295768	0.2726	FALSE	FALSE	FALSE	4ilNjd	0.0105	0.9108	PAD	TRUE	reported	1	154259650	1.5e-20	0.00218442	441016	triglycerides || id:ieu-b-111	TRUE	reported	ieu-b-111	2	TRUE	174992
rs1799831	T	C	T	C	0.024506	-0.0015	0.156029	0.1979	FALSE	FALSE	FALSE	4ilNjd	0.0119	0.9023	PAD	TRUE	reported	7	44199142	3.7e-19	0.00273953	441016	triglycerides || id:ieu-b-111	TRUE	reported	ieu-b-111	2	TRUE	174992
rs1801689	C	A	C	A	-0.06613	0.0248	0.030543	0.0311	FALSE	FALSE	FALSE	4ilNjd	0.0269	0.3571	PAD	TRUE	reported	17	64210580	2.4e-30	0.00577722	441016	triglycerides || id:ieu-b-111	TRUE	reported	ieu-b-111	2	TRUE	174992
rs1835346	G	A	G	A	-0.0391877	0.0966	0.023874	0.0195	FALSE	FALSE	FALSE	4ilNjd	0.0372	0.009448	PAD	TRUE	reported	6	161162290	2.2e-09	0.00654659	441016	triglycerides || id:ieu-b-111	TRUE	reported	ieu-b-111	2	TRUE	174992
rs186696265	T	C	T	C	-0.104318	0.3465	0.014693	0.0118	FALSE	FALSE	FALSE	4ilNjd	0.0429	6.62e-16	PAD	TRUE	reported	6	161111700	2.4e-36	0.00828522	441016	triglycerides || id:ieu-b-111	TRUE	reported	ieu-b-111	2	TRUE	174992
rs188247550	T	C	T	C	-0.134286	-0.113	0.013117	0.0061	FALSE	FALSE	FALSE	4ilNjd	0.1144	0.3233	PAD	TRUE	reported	19	19396616	5.9e-49	0.00913128	441016	triglycerides || id:ieu-b-111	TRUE	reported	ieu-b-111	2	TRUE	174992
rs1938566	T	C	T	C	-0.0212127	-0.0058	0.834537	0.8078	FALSE	FALSE	FALSE	4ilNjd	0.0116	0.6158	PAD	TRUE	reported	1	98478981	2e-15	0.00267054	441016	triglycerides || id:ieu-b-111	TRUE	reported	ieu-b-111	2	TRUE	174992
rs2043085	C	T	C	T	-0.0308028	0.0026	0.612184	0.5771	FALSE	FALSE	FALSE	4ilNjd	0.0091	0.7747	PAD	TRUE	reported	15	58680954	1.9e-51	0.00204157	441016	triglycerides || id:ieu-b-111	TRUE	reported	ieu-b-111	2	TRUE	174992
rs2068888	A	G	A	G	-0.0318216	-0.0131	0.450732	0.4304	FALSE	FALSE	FALSE	4ilNjd	0.009	0.147	PAD	TRUE	reported	10	94839642	3.2e-57	0.00199589	441016	triglycerides || id:ieu-b-111	TRUE	reported	ieu-b-111	2	TRUE	174992
rs2070341	T	C	T	C	0.0113012	0.0059	0.60309	0.5592	FALSE	FALSE	FALSE	4ilNjd	0.0095	0.5359	PAD	TRUE	reported	14	24545375	2.8e-08	0.00203413	441016	triglycerides || id:ieu-b-111	TRUE	reported	ieu-b-111	2	TRUE	174992
rs2071887	A	T	A	T	0.016312	-0.0197	0.344804	0.3563	FALSE	TRUE	FALSE	4ilNjd	0.0097	0.04261	PAD	TRUE	reported	22	38879010	7.3e-15	0.00209671	441016	triglycerides || id:ieu-b-111	TRUE	reported	ieu-b-111	2	TRUE	174992
rs2081194	C	G	C	G	-0.0214115	-0.0061	0.600934	0.621	FALSE	TRUE	FALSE	4ilNjd	0.0107	0.5705	PAD	TRUE	reported	19	49263477	6.3e-25	0.00207674	441016	triglycerides || id:ieu-b-111	TRUE	reported	ieu-b-111	2	TRUE	174992
rs2081687	C	T	C	T	-0.0261379	0.0196	0.663201	0.6772	FALSE	FALSE	FALSE	4ilNjd	0.0095	0.03904	PAD	TRUE	reported	8	59388565	7.6e-36	0.00209126	441016	triglycerides || id:ieu-b-111	TRUE	reported	ieu-b-111	2	TRUE	174992
rs2092203	T	C	T	C	0.0136756	0.0347	0.481154	0.5255	FALSE	FALSE	FALSE	4ilNjd	0.0094	0.000211	PAD	TRUE	reported	20	39858545	6.8e-12	0.00199323	441016	triglycerides || id:ieu-b-111	TRUE	reported	ieu-b-111	2	TRUE	174992
rs2131311	G	A	G	A	-0.0124181	0.0086	0.714636	0.7161	FALSE	FALSE	FALSE	4ilNjd	0.0117	0.4612	PAD	TRUE	reported	1	40435999	2.5e-08	0.00222753	441016	triglycerides || id:ieu-b-111	TRUE	reported	ieu-b-111	2	TRUE	174992
rs2131919	G	A	G	A	0.0173511	-0.0159	0.164266	0.1679	FALSE	FALSE	FALSE	4ilNjd	0.0124	0.1993	PAD	TRUE	reported	9	95283887	1e-10	0.00268396	441016	triglycerides || id:ieu-b-111	TRUE	reported	ieu-b-111	2	TRUE	174992
rs213494	T	C	T	C	0.0156106	0.0125	0.648345	0.6729	FALSE	FALSE	FALSE	4ilNjd	0.0101	0.214	PAD	TRUE	reported	1	54877103	5.5e-14	0.00207578	441016	triglycerides || id:ieu-b-111	TRUE	reported	ieu-b-111	2	TRUE	174992
rs2137557	C	T	C	T	0.0117624	-0.0011	0.645612	0.6618	FALSE	FALSE	FALSE	4ilNjd	0.0108	0.9196	PAD	TRUE	reported	3	188439236	1.6e-08	0.00208003	441016	triglycerides || id:ieu-b-111	TRUE	reported	ieu-b-111	2	TRUE	174992
rs2187114	A	G	A	G	-0.0185151	-0.0401	0.101024	0.1094	FALSE	FALSE	FALSE	4ilNjd	0.0186	0.03096	PAD	TRUE	reported	18	70517838	2.1e-08	0.00330375	441016	triglycerides || id:ieu-b-111	TRUE	reported	ieu-b-111	2	TRUE	174992
rs2237029	A	G	A	G	-0.0139399	-0.0093	0.601353	0.6163	FALSE	FALSE	FALSE	4ilNjd	0.0102	0.3597	PAD	TRUE	reported	4	55535336	8.3e-12	0.00204019	441016	triglycerides || id:ieu-b-111	TRUE	reported	ieu-b-111	2	TRUE	174992
rs2240466	A	G	A	G	-0.122769	0.0084	0.122916	0.111	FALSE	FALSE	FALSE	4ilNjd	0.0146	0.5631	PAD	TRUE	reported	7	72856269	1e-200	0.00301848	441016	triglycerides || id:ieu-b-111	TRUE	reported	ieu-b-111	2	TRUE	174992
rs2244278	A	C	A	C	-0.0269912	-0.0169	0.120553	0.1186	FALSE	FALSE	FALSE	4ilNjd	0.0155	0.2759	PAD	TRUE	reported	9	107661129	1.2e-18	0.00306133	441016	triglycerides || id:ieu-b-111	TRUE	reported	ieu-b-111	2	TRUE	174992
rs2267373	T	C	T	C	0.0215638	0.0156	0.580693	0.5807	FALSE	FALSE	FALSE	4ilNjd	0.0092	0.09033	PAD	TRUE	reported	22	38600542	1.4e-26	0.00202145	441016	triglycerides || id:ieu-b-111	TRUE	reported	ieu-b-111	2	TRUE	174992
rs2302263	T	C	T	C	0.0436112	0.0121	0.088863	0.1509	FALSE	FALSE	FALSE	4ilNjd	0.0136	0.3749	PAD	TRUE	reported	11	64021821	8e-36	0.00349051	441016	triglycerides || id:ieu-b-111	TRUE	reported	ieu-b-111	2	TRUE	174992
rs2304969	T	G	T	G	-0.0161469	-0.0044	0.144932	0.1573	FALSE	FALSE	FALSE	4ilNjd	0.0129	0.7367	PAD	TRUE	reported	17	4692559	1.5e-08	0.0028501	441016	triglycerides || id:ieu-b-111	TRUE	reported	ieu-b-111	2	TRUE	174992
rs2305746	G	A	G	A	0.0282544	-0.0022	0.933319	0.9353	FALSE	FALSE	FALSE	4ilNjd	0.0199	0.9099	PAD	TRUE	reported	19	35556300	1.2e-12	0.0039744	441016	triglycerides || id:ieu-b-111	TRUE	reported	ieu-b-111	2	TRUE	174992
rs2382825	T	C	T	C	-0.0134774	-0.0062	0.622954	0.623	FALSE	FALSE	FALSE	4ilNjd	0.0092	0.4985	PAD	TRUE	reported	2	219184275	4.8e-11	0.00204919	441016	triglycerides || id:ieu-b-111	TRUE	reported	ieu-b-111	2	TRUE	174992
rs2407278	G	A	G	A	-0.0339449	0.0105	0.030154	0.0408	FALSE	FALSE	FALSE	4ilNjd	0.035	0.7639	PAD	TRUE	reported	8	37399290	5.4e-09	0.00581961	441016	triglycerides || id:ieu-b-111	TRUE	reported	ieu-b-111	2	TRUE	174992
rs2487294	T	G	T	G	0.0183191	0.0199	0.723477	0.7245	FALSE	FALSE	FALSE	4ilNjd	0.0102	0.05131	PAD	TRUE	reported	10	113937941	1.6e-16	0.00222084	441016	triglycerides || id:ieu-b-111	TRUE	reported	ieu-b-111	2	TRUE	174992
rs2519093	T	C	T	C	-0.021158	0.057	0.184548	0.1828	FALSE	FALSE	FALSE	4ilNjd	0.0115	7.1e-07	PAD	TRUE	reported	9	136141870	1.5e-16	0.00256189	441016	triglycerides || id:ieu-b-111	TRUE	reported	ieu-b-111	2	TRUE	174992
rs2604568	A	T	A	T	0.0116923	-0.027	0.663895	0.6748	FALSE	TRUE	FALSE	4ilNjd	0.0097	0.005425	PAD	TRUE	reported	4	15102518	2.8e-08	0.00210543	441016	triglycerides || id:ieu-b-111	TRUE	reported	ieu-b-111	2	TRUE	174992
rs2699805	A	G	A	G	-0.0201313	-0.0312	0.399672	0.3684	FALSE	FALSE	FALSE	4ilNjd	0.0101	0.002049	PAD	TRUE	reported	7	26394297	5.1e-23	0.00203748	441016	triglycerides || id:ieu-b-111	TRUE	reported	ieu-b-111	2	TRUE	174992
rs275184	G	T	G	T	-0.0173487	0.0112	0.162051	0.2942	FALSE	FALSE	FALSE	4ilNjd	0.0118	0.3393	PAD	TRUE	reported	15	39444679	2.9e-10	0.00275263	441016	triglycerides || id:ieu-b-111	TRUE	reported	ieu-b-111	2	TRUE	174992
rs2773469	G	A	G	A	-0.0188717	0.0025	0.733286	0.7017	FALSE	FALSE	FALSE	4ilNjd	0.0101	0.802	PAD	TRUE	reported	10	115798895	5.7e-17	0.00225426	441016	triglycerides || id:ieu-b-111	TRUE	reported	ieu-b-111	2	TRUE	174992
rs278981	C	T	C	T	0.0125871	-0.0154	0.758155	0.7489	FALSE	FALSE	FALSE	4ilNjd	0.0102	0.1296	PAD	TRUE	reported	4	40428010	3.9e-08	0.00229058	441016	triglycerides || id:ieu-b-111	TRUE	reported	ieu-b-111	2	TRUE	174992
rs2812208	C	G	C	G	-0.048426	-0.0333	0.02089	0.0224	FALSE	TRUE	FALSE	4ilNjd	0.0378	0.378	PAD	TRUE	reported	13	50707087	3.5e-12	0.00696323	441016	triglycerides || id:ieu-b-111	TRUE	reported	ieu-b-111	2	TRUE	174992
rs28383314	C	T	C	T	0.0379005	-0.0034	0.624109	0.6134	FALSE	FALSE	FALSE	4ilNjd	0.0091	0.7061	PAD	TRUE	reported	6	32587213	1.5e-76	0.00204671	441016	triglycerides || id:ieu-b-111	TRUE	reported	ieu-b-111	2	TRUE	174992
rs28439112	A	T	A	T	0.0126014	-0.0026	0.255528	0.246	FALSE	TRUE	FALSE	4ilNjd	0.0104	0.8011	PAD	TRUE	reported	8	64664690	2.7e-08	0.00226754	441016	triglycerides || id:ieu-b-111	TRUE	reported	ieu-b-111	2	TRUE	174992
rs28577186	A	G	A	G	-0.0163428	-0.0186	0.664571	0.6029	FALSE	FALSE	FALSE	4ilNjd	0.0098	0.05763	PAD	TRUE	reported	16	4488191	1.2e-14	0.00211672	441016	triglycerides || id:ieu-b-111	TRUE	reported	ieu-b-111	2	TRUE	174992
rs28752924	G	T	G	T	0.0243875	-0.0237	0.243148	0.0725	FALSE	FALSE	FALSE	4ilNjd	0.0175	0.1758	PAD	TRUE	reported	6	31303922	1.1e-18	0.00276364	441016	triglycerides || id:ieu-b-111	TRUE	reported	ieu-b-111	2	TRUE	174992
rs2925979	C	T	C	T	-0.0322092	0.0004	0.699976	0.7038	FALSE	FALSE	FALSE	4ilNjd	0.0097	0.9632	PAD	TRUE	reported	16	81534790	8.5e-50	0.00217095	441016	triglycerides || id:ieu-b-111	TRUE	reported	ieu-b-111	2	TRUE	174992
rs2937124	T	C	T	C	-0.0182561	-0.0513	0.362769	0.3468	FALSE	FALSE	FALSE	4ilNjd	0.0104	8.81e-07	PAD	TRUE	reported	16	69862109	8.1e-18	0.00212336	441016	triglycerides || id:ieu-b-111	TRUE	reported	ieu-b-111	2	TRUE	174992
rs2943645	T	C	T	C	0.0402918	0.0381	0.646594	0.6482	FALSE	FALSE	FALSE	4ilNjd	0.0093	4.13e-05	PAD	TRUE	reported	2	227099180	2.9e-84	0.00207151	441016	triglycerides || id:ieu-b-111	TRUE	reported	ieu-b-111	2	TRUE	174992
rs2983896	A	G	A	G	0.0137912	-0.0085	0.21474	0.2479	FALSE	FALSE	FALSE	4ilNjd	0.0113	0.4512	PAD	TRUE	reported	6	97029871	1.2e-08	0.00242177	441016	triglycerides || id:ieu-b-111	TRUE	reported	ieu-b-111	2	TRUE	174992
rs308	G	T	G	T	-0.159413	-0.0457	0.020597	0.0211	FALSE	FALSE	FALSE	4ilNjd	0.0356	0.1995	PAD	TRUE	reported	8	19817476	2.6e-115	0.00698442	441016	triglycerides || id:ieu-b-111	TRUE	reported	ieu-b-111	2	TRUE	174992
rs3103310	G	A	G	A	0.0202549	0.0193	0.241785	0.2285	FALSE	FALSE	FALSE	4ilNjd	0.0112	0.08578	PAD	TRUE	reported	3	12473045	1.1e-17	0.00236652	441016	triglycerides || id:ieu-b-111	TRUE	reported	ieu-b-111	2	TRUE	174992
rs320369	G	A	G	A	-0.0125327	-0.0163	0.683292	0.7133	FALSE	FALSE	FALSE	4ilNjd	0.0104	0.1168	PAD	TRUE	reported	1	118143517	5.2e-09	0.00214567	441016	triglycerides || id:ieu-b-111	TRUE	reported	ieu-b-111	2	TRUE	174992
rs325485	G	A	G	A	-0.0117435	0.013	0.602889	0.6325	FALSE	FALSE	FALSE	4ilNjd	0.0097	0.181	PAD	TRUE	reported	5	103995368	8.6e-09	0.00204042	441016	triglycerides || id:ieu-b-111	TRUE	reported	ieu-b-111	2	TRUE	174992
rs326222	C	T	C	T	0.0252203	-0.0003	0.697957	0.6366	FALSE	FALSE	FALSE	4ilNjd	0.0097	0.9737	PAD	TRUE	reported	11	47259668	1.4e-31	0.00215698	441016	triglycerides || id:ieu-b-111	TRUE	reported	ieu-b-111	2	TRUE	174992
rs343	A	C	A	C	-0.141493	-0.0584	0.083129	0.0831	FALSE	FALSE	FALSE	4ilNjd	0.0172	0.00069	PAD	TRUE	reported	8	19810787	1e-200	0.00361052	441016	triglycerides || id:ieu-b-111	TRUE	reported	ieu-b-111	2	TRUE	174992
rs34389637	C	CT	C	CT	0.025209	0.021	0.934514	0.8303	FALSE	FALSE	FALSE	4ilNjd	0.0158	0.1854	PAD	TRUE	reported	3	12132016	3.8e-10	0.0040263	441016	triglycerides || id:ieu-b-111	TRUE	reported	ieu-b-111	2	TRUE	174992
rs34672664	T	TG	T	TG	0.0216095	-0.0007	0.929808	0.9347	FALSE	FALSE	FALSE	4ilNjd	0.019	0.972	PAD	TRUE	reported	10	103730487	3.1e-08	0.003902	441016	triglycerides || id:ieu-b-111	TRUE	reported	ieu-b-111	2	TRUE	174992
rs34682685	A	G	A	G	0.0337428	0.0239	0.104198	0.0946	FALSE	FALSE	FALSE	4ilNjd	0.0163	0.1436	PAD	TRUE	reported	16	72096227	5.8e-25	0.00326987	441016	triglycerides || id:ieu-b-111	TRUE	reported	ieu-b-111	2	TRUE	174992
rs35763453	C	T	C	T	0.02845	0.0168	0.058647	0.0516	FALSE	FALSE	FALSE	4ilNjd	0.0236	0.4756	PAD	TRUE	reported	12	46215895	6.2e-11	0.00435137	441016	triglycerides || id:ieu-b-111	TRUE	reported	ieu-b-111	2	TRUE	174992
rs35786744	A	AT	A	AT	-0.0270918	-0.011	0.953453	0.878	FALSE	FALSE	FALSE	4ilNjd	0.016	0.4902	PAD	TRUE	reported	6	29956755	1.9e-08	0.0048226	441016	triglycerides || id:ieu-b-111	TRUE	reported	ieu-b-111	2	TRUE	174992
rs36043408	A	G	A	G	-0.0128072	-0.0009	0.502153	0.5304	FALSE	FALSE	FALSE	4ilNjd	0.0093	0.9237	PAD	TRUE	reported	1	203511492	1.1e-10	0.00198554	441016	triglycerides || id:ieu-b-111	TRUE	reported	ieu-b-111	2	TRUE	174992
rs3731696	G	A	G	A	0.0218939	0.0145	0.121188	0.1187	FALSE	FALSE	FALSE	4ilNjd	0.0144	0.3159	PAD	TRUE	reported	2	203431804	5.1e-13	0.00303176	441016	triglycerides || id:ieu-b-111	TRUE	reported	ieu-b-111	2	TRUE	174992
rs3758413	C	T	C	T	0.0111232	-0.0228	0.417724	0.3948	FALSE	FALSE	FALSE	4ilNjd	0.0092	0.0134	PAD	TRUE	reported	10	17268839	3.5e-08	0.00201767	441016	triglycerides || id:ieu-b-111	TRUE	reported	ieu-b-111	2	TRUE	174992
rs3775228	T	C	T	C	0.0338197	0.0165	0.399717	0.3685	FALSE	FALSE	FALSE	4ilNjd	0.0097	0.09	PAD	TRUE	reported	4	87985166	5.8e-62	0.00203602	441016	triglycerides || id:ieu-b-111	TRUE	reported	ieu-b-111	2	TRUE	174992
rs3808477	T	C	T	C	-0.0133854	-0.0105	0.279294	0.2575	FALSE	FALSE	FALSE	4ilNjd	0.0108	0.333	PAD	TRUE	reported	8	116670347	1.2e-09	0.00220342	441016	triglycerides || id:ieu-b-111	TRUE	reported	ieu-b-111	2	TRUE	174992
rs3814883	T	C	T	C	0.0148926	0.0186	0.482498	0.4403	FALSE	FALSE	FALSE	4ilNjd	0.0097	0.05423	PAD	TRUE	reported	16	29994922	8.7e-14	0.00199657	441016	triglycerides || id:ieu-b-111	TRUE	reported	ieu-b-111	2	TRUE	174992
rs3820897	C	T	C	T	0.0197269	0.0334	0.819861	0.8519	FALSE	FALSE	FALSE	4ilNjd	0.03	0.2645	PAD	TRUE	reported	2	3642361	3.5e-14	0.00260304	441016	triglycerides || id:ieu-b-111	TRUE	reported	ieu-b-111	2	TRUE	174992
rs394872	T	C	T	C	0.0111807	0.0132	0.536237	0.533	FALSE	FALSE	FALSE	4ilNjd	0.0104	0.205	PAD	TRUE	reported	21	46582100	2.4e-08	0.00200285	441016	triglycerides || id:ieu-b-111	TRUE	reported	ieu-b-111	2	TRUE	174992
rs3974807	T	C	T	C	0.0159776	0.0253	0.189267	0.2138	FALSE	FALSE	FALSE	4ilNjd	0.0115	0.02705	PAD	TRUE	reported	11	49161967	2.8e-10	0.00253125	441016	triglycerides || id:ieu-b-111	TRUE	reported	ieu-b-111	2	TRUE	174992
rs4128205	C	A	C	A	0.0115011	0.0015	0.509173	0.4528	FALSE	FALSE	FALSE	4ilNjd	0.0097	0.8767	PAD	TRUE	reported	2	165467068	8.1e-09	0.00199472	441016	triglycerides || id:ieu-b-111	TRUE	reported	ieu-b-111	2	TRUE	174992
rs4134963	T	C	T	C	-0.0189544	0.0003	0.189878	0.1711	FALSE	FALSE	FALSE	4ilNjd	0.0125	0.9823	PAD	TRUE	reported	6	20486798	9e-14	0.00254235	441016	triglycerides || id:ieu-b-111	TRUE	reported	ieu-b-111	2	TRUE	174992
rs41785	A	C	A	C	-0.0150445	-0.013	0.417487	0.4009	FALSE	FALSE	FALSE	4ilNjd	0.0091	0.1513	PAD	TRUE	reported	7	116486020	8.2e-14	0.00201492	441016	triglycerides || id:ieu-b-111	TRUE	reported	ieu-b-111	2	TRUE	174992
rs4253750	C	T	C	T	0.0177576	0.0152	0.214455	0.2538	FALSE	FALSE	FALSE	4ilNjd	0.0108	0.1563	PAD	TRUE	reported	22	46613852	3.2e-13	0.00243701	441016	triglycerides || id:ieu-b-111	TRUE	reported	ieu-b-111	2	TRUE	174992
rs4471666	G	T	G	T	-0.022461	0.0053	0.069488	0.0713	FALSE	FALSE	FALSE	4ilNjd	0.0202	0.7935	PAD	TRUE	reported	16	85198965	1.5e-08	0.00396699	441016	triglycerides || id:ieu-b-111	TRUE	reported	ieu-b-111	2	TRUE	174992
rs4665972	C	T	C	T	-0.10025	-0.0094	0.604587	0.5817	FALSE	FALSE	FALSE	4ilNjd	0.0105	0.3717	PAD	TRUE	reported	2	27598097	1e-200	0.00203577	441016	triglycerides || id:ieu-b-111	TRUE	reported	ieu-b-111	2	TRUE	174992
rs4675812	A	G	A	G	-0.0142305	-0.0036	0.587882	0.5792	FALSE	FALSE	FALSE	4ilNjd	0.009	0.6866	PAD	TRUE	reported	2	242395674	1.5e-12	0.00201176	441016	triglycerides || id:ieu-b-111	TRUE	reported	ieu-b-111	2	TRUE	174992
rs4731701	T	C	T	C	-0.0325803	-0.0163	0.493088	0.4494	FALSE	FALSE	FALSE	4ilNjd	0.0092	0.07608	PAD	TRUE	reported	7	130430930	2.7e-60	0.00198921	441016	triglycerides || id:ieu-b-111	TRUE	reported	ieu-b-111	2	TRUE	174992
rs4760254	C	G	C	G	-0.0281414	0.0006	0.23908	0.2231	FALSE	TRUE	FALSE	4ilNjd	0.0111	0.9578	PAD	TRUE	reported	12	57766392	1e-33	0.00232488	441016	triglycerides || id:ieu-b-111	TRUE	reported	ieu-b-111	2	TRUE	174992
rs4761234	C	T	C	T	-0.0140236	-0.0181	0.484365	0.4349	FALSE	FALSE	FALSE	4ilNjd	0.0095	0.05771	PAD	TRUE	reported	12	69732105	2e-12	0.00199376	441016	triglycerides || id:ieu-b-111	TRUE	reported	ieu-b-111	2	TRUE	174992
rs4765148	T	G	T	G	-0.0251537	-0.0275	0.312686	0.3204	FALSE	FALSE	FALSE	4ilNjd	0.0097	0.004766	PAD	TRUE	reported	12	124478637	9.7e-32	0.0021456	441016	triglycerides || id:ieu-b-111	TRUE	reported	ieu-b-111	2	TRUE	174992
rs480823	C	T	C	T	0.15572	0.0456	0.078996	0.0815	FALSE	FALSE	FALSE	4ilNjd	0.0179	0.01081	PAD	TRUE	reported	11	116525730	1e-200	0.00371974	441016	triglycerides || id:ieu-b-111	TRUE	reported	ieu-b-111	2	TRUE	174992
rs483082	T	G	T	G	0.0862119	0.02	0.23535	0.2713	FALSE	FALSE	FALSE	4ilNjd	0.0106	0.05983	PAD	TRUE	reported	19	45416178	1e-200	0.00234474	441016	triglycerides || id:ieu-b-111	TRUE	reported	ieu-b-111	2	TRUE	174992
rs483808	T	C	T	C	-0.0136636	0.0043	0.701973	0.6678	FALSE	FALSE	FALSE	4ilNjd	0.0099	0.6669	PAD	TRUE	reported	19	7957481	4e-10	0.00218517	441016	triglycerides || id:ieu-b-111	TRUE	reported	ieu-b-111	2	TRUE	174992
rs4841580	C	T	C	T	-0.0245383	0.0268	0.434941	0.4508	FALSE	FALSE	FALSE	4ilNjd	0.0101	0.00795	PAD	TRUE	reported	8	11517977	1.4e-34	0.00200093	441016	triglycerides || id:ieu-b-111	TRUE	reported	ieu-b-111	2	TRUE	174992
rs4969179	G	T	G	T	-0.0177529	-0.0211	0.60445	0.6083	FALSE	FALSE	FALSE	4ilNjd	0.0091	0.02075	PAD	TRUE	reported	17	76391454	2.8e-18	0.00203649	441016	triglycerides || id:ieu-b-111	TRUE	reported	ieu-b-111	2	TRUE	174992
rs4976033	G	A	G	A	0.0177909	0.0094	0.402122	0.454	FALSE	FALSE	FALSE	4ilNjd	0.0091	0.299	PAD	TRUE	reported	5	67714246	4.3e-18	0.00205178	441016	triglycerides || id:ieu-b-111	TRUE	reported	ieu-b-111	2	TRUE	174992
rs499293	A	G	A	G	-0.0117912	-0.0256	0.65807	0.6822	FALSE	FALSE	FALSE	4ilNjd	0.0099	0.01014	PAD	TRUE	reported	11	30504660	1.7e-08	0.00208902	441016	triglycerides || id:ieu-b-111	TRUE	reported	ieu-b-111	2	TRUE	174992
rs551243	C	G	C	G	0.0143952	0.012	0.469258	0.4635	FALSE	TRUE	TRUE	4ilNjd	0.0093	0.1955	PAD	TRUE	reported	11	66074483	4.9e-13	0.00199178	441016	triglycerides || id:ieu-b-111	TRUE	reported	ieu-b-111	2	FALSE	174992
rs55646464	T	G	T	G	0.0121913	-0.0074	0.300087	0.2828	FALSE	FALSE	FALSE	4ilNjd	0.0104	0.4782	PAD	TRUE	reported	5	173324971	1.9e-08	0.00217016	441016	triglycerides || id:ieu-b-111	TRUE	reported	ieu-b-111	2	TRUE	174992
rs55767272	C	A	C	A	-0.0282011	-0.0196	0.065077	0.0623	FALSE	FALSE	FALSE	4ilNjd	0.0202	0.3298	PAD	TRUE	reported	10	63702572	2.8e-12	0.00403602	441016	triglycerides || id:ieu-b-111	TRUE	reported	ieu-b-111	2	TRUE	174992
rs55966194	G	C	G	C	-0.0178509	-0.0198	0.281997	0.2526	FALSE	TRUE	FALSE	4ilNjd	0.0103	0.05579	PAD	TRUE	reported	20	45599090	7.1e-16	0.00221245	441016	triglycerides || id:ieu-b-111	TRUE	reported	ieu-b-111	2	TRUE	174992
rs56397607	G	A	G	A	0.0174851	0.0091	0.182538	0.1929	FALSE	FALSE	FALSE	4ilNjd	0.0118	0.4421	PAD	TRUE	reported	10	114042643	1.1e-11	0.00257608	441016	triglycerides || id:ieu-b-111	TRUE	reported	ieu-b-111	2	TRUE	174992
rs56902258	A	T	A	T	-0.0151434	-0.0083	0.196198	0.176	FALSE	TRUE	FALSE	4ilNjd	0.012	0.4909	PAD	TRUE	reported	14	23733114	1.7e-09	0.0025129	441016	triglycerides || id:ieu-b-111	TRUE	reported	ieu-b-111	2	TRUE	174992
rs5755799	G	C	G	C	0.0118859	0.0164	0.453747	0.4589	FALSE	TRUE	TRUE	4ilNjd	0.009	0.06734	PAD	TRUE	reported	22	36012864	3e-09	0.00200343	441016	triglycerides || id:ieu-b-111	TRUE	reported	ieu-b-111	2	FALSE	174992
rs57996145	G	GT	G	GT	-0.0292341	0.0402	0.83326	0.8179	FALSE	FALSE	FALSE	4ilNjd	0.0121	0.000901	PAD	TRUE	reported	4	26062913	1.5e-27	0.00268763	441016	triglycerides || id:ieu-b-111	TRUE	reported	ieu-b-111	2	TRUE	174992
rs581080	C	G	C	G	0.0175432	-0.0023	0.819008	0.7325	FALSE	TRUE	FALSE	4ilNjd	0.0108	0.8327	PAD	TRUE	reported	9	15305378	1.1e-11	0.00258442	441016	triglycerides || id:ieu-b-111	TRUE	reported	ieu-b-111	2	TRUE	174992
rs58542926	T	C	T	C	-0.103184	0.0483	0.074608	0.0701	FALSE	FALSE	FALSE	4ilNjd	0.0175	0.005881	PAD	TRUE	reported	19	19379549	5.3e-164	0.00378074	441016	triglycerides || id:ieu-b-111	TRUE	reported	ieu-b-111	2	TRUE	174992
rs6028716	A	G	A	G	-0.0128217	-0.0114	0.258428	0.2466	FALSE	FALSE	FALSE	4ilNjd	0.011	0.2991	PAD	TRUE	reported	20	38547459	2e-08	0.00228302	441016	triglycerides || id:ieu-b-111	TRUE	reported	ieu-b-111	2	TRUE	174992
rs6073958	C	T	C	T	0.0556952	-0.0245	0.198674	0.2184	FALSE	FALSE	FALSE	4ilNjd	0.011	0.02531	PAD	TRUE	reported	20	44551855	1.6e-110	0.00249344	441016	triglycerides || id:ieu-b-111	TRUE	reported	ieu-b-111	2	TRUE	174992
rs60856912	T	G	T	G	0.0248329	0.0441	0.162906	0.2907	FALSE	FALSE	FALSE	4ilNjd	0.0112	8.69e-05	PAD	TRUE	reported	17	65892343	4.8e-20	0.00270829	441016	triglycerides || id:ieu-b-111	TRUE	reported	ieu-b-111	2	TRUE	174992
rs61729990	A	C	A	C	-0.0558488	-0.0697	0.017888	0.017	FALSE	FALSE	FALSE	4ilNjd	0.0424	0.1007	PAD	TRUE	reported	11	117052532	1.1e-13	0.00752135	441016	triglycerides || id:ieu-b-111	TRUE	reported	ieu-b-111	2	TRUE	174992
rs61830291	C	A	C	A	0.0287484	-0.0092	0.095791	0.0233	FALSE	FALSE	FALSE	4ilNjd	0.0658	0.889	PAD	TRUE	reported	1	221001142	1.8e-17	0.00337913	441016	triglycerides || id:ieu-b-111	TRUE	reported	ieu-b-111	2	TRUE	174992
rs61905078	C	A	C	A	0.199898	0.0356	0.073841	0.1101	FALSE	FALSE	FALSE	4ilNjd	0.0154	0.02065	PAD	TRUE	reported	11	116596309	1e-200	0.00379494	441016	triglycerides || id:ieu-b-111	TRUE	reported	ieu-b-111	2	TRUE	174992
rs61993685	C	T	C	T	-0.0234087	0.0017	0.076413	0.0658	FALSE	FALSE	FALSE	4ilNjd	0.0191	0.9307	PAD	TRUE	reported	14	100765823	3.9e-10	0.00373997	441016	triglycerides || id:ieu-b-111	TRUE	reported	ieu-b-111	2	TRUE	174992
rs62102718	T	A	T	A	0.0202348	0.0112	0.286196	0.2565	FALSE	TRUE	FALSE	4ilNjd	0.0109	0.3062	PAD	TRUE	reported	19	33891013	3.9e-20	0.00220142	441016	triglycerides || id:ieu-b-111	TRUE	reported	ieu-b-111	2	TRUE	174992
rs62112763	G	C	G	C	0.01935	0.0116	0.438929	0.4054	FALSE	TRUE	TRUE	4ilNjd	0.0098	0.2358	PAD	TRUE	reported	19	7220013	5.6e-22	0.00200786	441016	triglycerides || id:ieu-b-111	TRUE	reported	ieu-b-111	2	FALSE	174992
rs62117489	A	C	A	C	-0.0427743	-0.0162	0.056432	0.0958	FALSE	FALSE	FALSE	4ilNjd	0.0174	0.3497	PAD	TRUE	reported	19	8442202	3.6e-23	0.00431389	441016	triglycerides || id:ieu-b-111	TRUE	reported	ieu-b-111	2	TRUE	174992
rs62128802	T	C	T	C	-0.0158746	-0.0119	0.183216	0.1669	FALSE	FALSE	FALSE	4ilNjd	0.0129	0.3571	PAD	TRUE	reported	19	48341814	7.4e-10	0.00257782	441016	triglycerides || id:ieu-b-111	TRUE	reported	ieu-b-111	2	TRUE	174992
rs62135012	A	G	A	G	-0.0117482	-0.008	0.357929	0.3501	FALSE	FALSE	FALSE	4ilNjd	0.0102	0.4326	PAD	TRUE	reported	2	50731010	1.5e-08	0.00207507	441016	triglycerides || id:ieu-b-111	TRUE	reported	ieu-b-111	2	TRUE	174992
rs62271373	A	T	A	T	0.0419639	0.0662	0.059967	0.0542	FALSE	TRUE	FALSE	4ilNjd	0.0226	0.003408	PAD	TRUE	reported	3	150066540	7.8e-23	0.00426588	441016	triglycerides || id:ieu-b-111	TRUE	reported	ieu-b-111	2	TRUE	174992
rs62274099	T	C	T	C	0.0120882	0	0.424205	0.3856	FALSE	FALSE	FALSE	4ilNjd	0.0097	0.9999	PAD	TRUE	reported	3	156810578	2.3e-09	0.00202424	441016	triglycerides || id:ieu-b-111	TRUE	reported	ieu-b-111	2	TRUE	174992
rs62397245	G	C	G	C	0.0149941	-0.0151	0.22236	0.2166	FALSE	TRUE	FALSE	4ilNjd	0.0118	0.199	PAD	TRUE	reported	5	176750688	3.9e-10	0.00239634	441016	triglycerides || id:ieu-b-111	TRUE	reported	ieu-b-111	2	TRUE	174992
rs62427982	T	C	T	C	-0.0133153	-0.0144	0.32217	0.2909	FALSE	FALSE	FALSE	4ilNjd	0.0102	0.1593	PAD	TRUE	reported	6	107437166	4.2e-10	0.00213196	441016	triglycerides || id:ieu-b-111	TRUE	reported	ieu-b-111	2	TRUE	174992
rs62459095	T	C	T	C	-0.0319865	-0.0382	0.061781	0.0679	FALSE	FALSE	FALSE	4ilNjd	0.0211	0.07032	PAD	TRUE	reported	7	44267538	6.7e-14	0.00426882	441016	triglycerides || id:ieu-b-111	TRUE	reported	ieu-b-111	2	TRUE	174992
rs62473520	C	T	C	T	-0.0211003	-0.0047	0.077998	0.0887	FALSE	FALSE	FALSE	4ilNjd	0.0186	0.8011	PAD	TRUE	reported	7	130583442	2.8e-08	0.00380118	441016	triglycerides || id:ieu-b-111	TRUE	reported	ieu-b-111	2	TRUE	174992
rs6432622	G	A	G	A	-0.0108868	-0.0107	0.490264	0.5041	FALSE	FALSE	FALSE	4ilNjd	0.0088	0.2264	PAD	TRUE	reported	2	161340270	3.8e-08	0.00198007	441016	triglycerides || id:ieu-b-111	TRUE	reported	ieu-b-111	2	TRUE	174992
rs6506033	T	C	T	C	-0.0228948	0.0155	0.072523	0.1538	FALSE	FALSE	FALSE	4ilNjd	0.0144	0.2805	PAD	TRUE	reported	18	289209	2.5e-09	0.00383903	441016	triglycerides || id:ieu-b-111	TRUE	reported	ieu-b-111	2	TRUE	174992
rs6517522	C	T	C	T	-0.0129031	0.0058	0.498138	0.4657	FALSE	FALSE	FALSE	4ilNjd	0.0093	0.5297	PAD	TRUE	reported	21	40553845	9.4e-11	0.00199242	441016	triglycerides || id:ieu-b-111	TRUE	reported	ieu-b-111	2	TRUE	174992
rs6532798	T	C	T	C	0.013792	-0.0148	0.697405	0.7084	FALSE	FALSE	FALSE	4ilNjd	0.0098	0.1322	PAD	TRUE	reported	4	100054827	1.8e-10	0.00216353	441016	triglycerides || id:ieu-b-111	TRUE	reported	ieu-b-111	2	TRUE	174992
rs6562773	G	A	G	A	-0.0120538	-0.0025	0.547533	0.5555	FALSE	FALSE	FALSE	4ilNjd	0.0091	0.7853	PAD	TRUE	reported	13	74188935	2e-09	0.00201057	441016	triglycerides || id:ieu-b-111	TRUE	reported	ieu-b-111	2	TRUE	174992
rs6572807	G	A	G	A	0.0124759	0.0247	0.267065	0.2747	FALSE	FALSE	FALSE	4ilNjd	0.01	0.0137	PAD	TRUE	reported	14	52480621	2.9e-08	0.00224899	441016	triglycerides || id:ieu-b-111	TRUE	reported	ieu-b-111	2	TRUE	174992
rs6752845	C	G	C	G	-0.0137812	-0.0007	0.431425	0.4443	FALSE	TRUE	TRUE	4ilNjd	0.0104	0.9487	PAD	TRUE	reported	2	37095139	6.1e-12	0.00200389	441016	triglycerides || id:ieu-b-111	TRUE	reported	ieu-b-111	2	FALSE	174992
rs676210	A	G	A	G	-0.0735169	-0.0006	0.205293	0.2053	FALSE	FALSE	FALSE	4ilNjd	0.011	0.9591	PAD	TRUE	reported	2	21231524	7.1e-198	0.00244968	441016	triglycerides || id:ieu-b-111	TRUE	reported	ieu-b-111	2	TRUE	174992
rs67981690	G	A	G	A	0.0299225	-0.0005	0.129887	0.1398	FALSE	FALSE	FALSE	4ilNjd	0.0145	0.9744	PAD	TRUE	reported	12	21343886	8.3e-24	0.00297454	441016	triglycerides || id:ieu-b-111	TRUE	reported	ieu-b-111	2	TRUE	174992
rs6800707	G	C	G	C	0.0298848	0.0075	0.810543	0.8141	FALSE	TRUE	FALSE	4ilNjd	0.0118	0.5254	PAD	TRUE	reported	3	52516293	5.3e-32	0.00253832	441016	triglycerides || id:ieu-b-111	TRUE	reported	ieu-b-111	2	TRUE	174992
rs6805924	T	G	T	G	0.0109684	0.0087	0.430548	0.3906	FALSE	FALSE	FALSE	4ilNjd	0.0092	0.3479	PAD	TRUE	reported	3	69879670	4.5e-08	0.00200571	441016	triglycerides || id:ieu-b-111	TRUE	reported	ieu-b-111	2	TRUE	174992
rs6882076	C	T	C	T	0.0331011	0.0075	0.634285	0.5861	FALSE	FALSE	FALSE	4ilNjd	0.0092	0.4161	PAD	TRUE	reported	5	156390297	4.9e-58	0.00206122	441016	triglycerides || id:ieu-b-111	TRUE	reported	ieu-b-111	2	TRUE	174992
rs6916318	T	A	T	A	0.0267283	0.0113	0.530533	0.5245	FALSE	TRUE	TRUE	4ilNjd	0.0091	0.2126	PAD	TRUE	reported	6	127435106	4.2e-41	0.0019907	441016	triglycerides || id:ieu-b-111	TRUE	reported	ieu-b-111	2	FALSE	174992
rs696825	T	C	T	C	-0.0202838	0.0011	0.252926	0.3342	FALSE	FALSE	FALSE	4ilNjd	0.0102	0.9143	PAD	TRUE	reported	9	86583076	7.5e-19	0.00228763	441016	triglycerides || id:ieu-b-111	TRUE	reported	ieu-b-111	2	TRUE	174992
rs698927	C	A	C	A	-0.0183059	-0.0207	0.183785	0.1934	FALSE	FALSE	FALSE	4ilNjd	0.0116	0.07472	PAD	TRUE	reported	1	93836218	9.2e-13	0.00256302	441016	triglycerides || id:ieu-b-111	TRUE	reported	ieu-b-111	2	TRUE	174992
rs6999569	G	A	G	A	-0.0860885	-0.0125	0.470737	0.4298	FALSE	FALSE	FALSE	4ilNjd	0.0094	0.1843	PAD	TRUE	reported	8	126475770	1e-200	0.00198061	441016	triglycerides || id:ieu-b-111	TRUE	reported	ieu-b-111	2	TRUE	174992
rs7000494	C	G	C	G	0.136538	-0.0087	0.030042	0.0882	FALSE	TRUE	FALSE	4ilNjd	0.022	0.694	PAD	TRUE	reported	8	19873502	8e-121	0.00584159	441016	triglycerides || id:ieu-b-111	TRUE	reported	ieu-b-111	2	TRUE	174992
rs7077812	C	T	C	T	0.0142284	0.0073	0.194911	0.2582	FALSE	FALSE	FALSE	4ilNjd	0.0104	0.4867	PAD	TRUE	reported	10	81096071	1.4e-08	0.00250611	441016	triglycerides || id:ieu-b-111	TRUE	reported	ieu-b-111	2	TRUE	174992
rs7134375	A	C	A	C	-0.0171435	-0.0036	0.431174	0.4144	FALSE	FALSE	FALSE	4ilNjd	0.009	0.6868	PAD	TRUE	reported	12	20473758	1.2e-17	0.00200504	441016	triglycerides || id:ieu-b-111	TRUE	reported	ieu-b-111	2	TRUE	174992
rs71368855	T	C	T	C	0.026073	0.0187	0.115087	0.1115	FALSE	FALSE	FALSE	4ilNjd	0.0148	0.2071	PAD	TRUE	reported	19	56087586	7.8e-17	0.00312826	441016	triglycerides || id:ieu-b-111	TRUE	reported	ieu-b-111	2	TRUE	174992
rs7140110	C	T	C	T	0.0283172	0.018	0.298338	0.2906	FALSE	FALSE	FALSE	4ilNjd	0.0099	0.06914	PAD	TRUE	reported	13	114544024	1.2e-38	0.00217811	441016	triglycerides || id:ieu-b-111	TRUE	reported	ieu-b-111	2	TRUE	174992
rs71538127	G	C	G	C	0.0176494	0.0011	0.122052	0.1103	FALSE	TRUE	FALSE	4ilNjd	0.0148	0.9386	PAD	TRUE	reported	7	1010801	6.2e-09	0.00303718	441016	triglycerides || id:ieu-b-111	TRUE	reported	ieu-b-111	2	TRUE	174992
rs71603401	G	A	G	A	0.0264991	0.0268	0.136804	0.1368	FALSE	FALSE	FALSE	4ilNjd	0.0137	0.05033	PAD	TRUE	reported	4	18034463	1.1e-19	0.00291753	441016	triglycerides || id:ieu-b-111	TRUE	reported	ieu-b-111	2	TRUE	174992
rs7215055	G	A	G	A	0.0389233	-0.0063	0.062892	0.1898	FALSE	FALSE	FALSE	4ilNjd	0.0149	0.6733	PAD	TRUE	reported	17	17458353	2.3e-21	0.00410062	441016	triglycerides || id:ieu-b-111	TRUE	reported	ieu-b-111	2	TRUE	174992
rs7239575	C	T	C	T	-0.0160767	-0.0151	0.490494	0.5176	FALSE	FALSE	FALSE	4ilNjd	0.009	0.09458	PAD	TRUE	reported	18	21120035	6.8e-16	0.00199133	441016	triglycerides || id:ieu-b-111	TRUE	reported	ieu-b-111	2	TRUE	174992
rs7244	A	G	A	G	0.0151978	0.0129	0.174166	0.183	FALSE	FALSE	FALSE	4ilNjd	0.0115	0.2597	PAD	TRUE	reported	5	153800513	6.4e-09	0.00261808	441016	triglycerides || id:ieu-b-111	TRUE	reported	ieu-b-111	2	TRUE	174992
rs72555385	G	A	G	A	0.0653776	-0.0238	0.048975	0.046	FALSE	FALSE	FALSE	4ilNjd	0.0231	0.3025	PAD	TRUE	reported	7	73123473	1.7e-45	0.0046178	441016	triglycerides || id:ieu-b-111	TRUE	reported	ieu-b-111	2	TRUE	174992
rs72603744	C	A	C	A	-0.0125232	-0.0009	0.315623	0.3028	FALSE	FALSE	FALSE	4ilNjd	0.0099	0.9256	PAD	TRUE	reported	7	75647167	4.6e-09	0.00213684	441016	triglycerides || id:ieu-b-111	TRUE	reported	ieu-b-111	2	TRUE	174992
rs72644085	C	T	C	T	-0.0196036	0.0105	0.146036	0.2608	FALSE	FALSE	FALSE	4ilNjd	0.0115	0.3608	PAD	TRUE	reported	5	55783832	3.2e-12	0.00281241	441016	triglycerides || id:ieu-b-111	TRUE	reported	ieu-b-111	2	TRUE	174992
rs7274718	A	G	A	G	0.0159491	0.0195	0.598516	0.5883	FALSE	FALSE	FALSE	4ilNjd	0.0092	0.0351	PAD	TRUE	reported	20	56113783	3.8e-15	0.00202919	441016	triglycerides || id:ieu-b-111	TRUE	reported	ieu-b-111	2	TRUE	174992
rs72784786	A	G	A	G	0.0263468	-0.0025	0.060638	0.0696	FALSE	FALSE	FALSE	4ilNjd	0.0203	0.9032	PAD	TRUE	reported	2	28489549	2.6e-10	0.00416714	441016	triglycerides || id:ieu-b-111	TRUE	reported	ieu-b-111	2	TRUE	174992
rs72801474	A	G	A	G	-0.0307938	0.0347	0.091843	0.0797	FALSE	FALSE	FALSE	4ilNjd	0.0174	0.04569	PAD	TRUE	reported	5	132444128	3.6e-19	0.00344154	441016	triglycerides || id:ieu-b-111	TRUE	reported	ieu-b-111	2	TRUE	174992
rs729761	G	T	G	T	0.0177868	0.0213	0.711859	0.7418	FALSE	FALSE	FALSE	4ilNjd	0.0109	0.05072	PAD	TRUE	reported	6	43804571	9.5e-16	0.00221435	441016	triglycerides || id:ieu-b-111	TRUE	reported	ieu-b-111	2	TRUE	174992
rs73025562	A	G	A	G	0.0138633	0.0006	0.245879	0.2447	FALSE	FALSE	FALSE	4ilNjd	0.0105	0.9531	PAD	TRUE	reported	6	160562481	2e-09	0.00231292	441016	triglycerides || id:ieu-b-111	TRUE	reported	ieu-b-111	2	TRUE	174992
rs7308584	A	G	A	G	0.0149992	0.0193	0.184436	0.2686	FALSE	FALSE	FALSE	4ilNjd	0.0113	0.08692	PAD	TRUE	reported	12	6706744	5.3e-09	0.00256911	441016	triglycerides || id:ieu-b-111	TRUE	reported	ieu-b-111	2	TRUE	174992
rs73238173	G	C	G	C	-0.0165938	0.0252	0.129955	0.1353	FALSE	TRUE	FALSE	4ilNjd	0.013	0.05217	PAD	TRUE	reported	3	142110644	1.9e-08	0.00295427	441016	triglycerides || id:ieu-b-111	TRUE	reported	ieu-b-111	2	TRUE	174992
rs7400002	G	A	G	A	0.0139701	-0.0018	0.230609	0.3024	FALSE	FALSE	FALSE	4ilNjd	0.0105	0.8618	PAD	TRUE	reported	13	114524944	3.6e-09	0.00236663	441016	triglycerides || id:ieu-b-111	TRUE	reported	ieu-b-111	2	TRUE	174992
rs74090351	A	G	A	G	-0.0250097	-0.0019	0.068143	0.0626	FALSE	FALSE	FALSE	4ilNjd	0.0185	0.9179	PAD	TRUE	reported	1	61705898	2.1e-10	0.00393658	441016	triglycerides || id:ieu-b-111	TRUE	reported	ieu-b-111	2	TRUE	174992
rs742036	A	G	A	G	-0.0143632	-0.0124	0.375259	0.44	FALSE	FALSE	FALSE	4ilNjd	0.0097	0.2031	PAD	TRUE	reported	16	960725	2.5e-12	0.00205112	441016	triglycerides || id:ieu-b-111	TRUE	reported	ieu-b-111	2	TRUE	174992
rs7424120	T	C	T	C	-0.0123561	-0.0328	0.601724	0.6294	FALSE	FALSE	FALSE	4ilNjd	0.0094	0.000516	PAD	TRUE	reported	2	59313974	1.2e-09	0.00203065	441016	triglycerides || id:ieu-b-111	TRUE	reported	ieu-b-111	2	TRUE	174992
rs75268115	G	A	G	A	-0.0207435	0.0202	0.084699	0.1194	FALSE	FALSE	FALSE	4ilNjd	0.0142	0.1541	PAD	TRUE	reported	11	18301915	6.8e-09	0.0035798	441016	triglycerides || id:ieu-b-111	TRUE	reported	ieu-b-111	2	TRUE	174992
rs75609851	A	G	A	G	-0.199116	-0.099	0.01048	0.0102	FALSE	FALSE	FALSE	4ilNjd	0.0533	0.06326	PAD	TRUE	reported	8	19871080	1.6e-87	0.0100401	441016	triglycerides || id:ieu-b-111	TRUE	reported	ieu-b-111	2	TRUE	174992
rs75721796	A	G	A	G	0.0210491	0.0042	0.214459	0.2565	FALSE	FALSE	FALSE	4ilNjd	0.011	0.7036	PAD	TRUE	reported	7	150296604	1.2e-17	0.00245993	441016	triglycerides || id:ieu-b-111	TRUE	reported	ieu-b-111	2	TRUE	174992
rs75942983	T	A	T	A	-0.0201303	-0.0294	0.083627	0.0809	FALSE	TRUE	FALSE	4ilNjd	0.0186	0.1142	PAD	TRUE	reported	12	62787720	2.5e-08	0.00361206	441016	triglycerides || id:ieu-b-111	TRUE	reported	ieu-b-111	2	TRUE	174992
rs77009508	G	A	G	A	0.0450912	-0.0014	0.073734	0.0596	FALSE	FALSE	FALSE	4ilNjd	0.0212	0.9466	PAD	TRUE	reported	6	161004972	1.8e-32	0.00379997	441016	triglycerides || id:ieu-b-111	TRUE	reported	ieu-b-111	2	TRUE	174992
rs7704653	G	A	G	A	0.0157533	0.0096	0.723029	0.7311	FALSE	FALSE	FALSE	4ilNjd	0.0108	0.374	PAD	TRUE	reported	5	90255685	2.3e-12	0.00224582	441016	triglycerides || id:ieu-b-111	TRUE	reported	ieu-b-111	2	TRUE	174992
rs7714361	C	A	C	A	0.0138858	-0.0127	0.233667	0.2305	FALSE	FALSE	FALSE	4ilNjd	0.0109	0.2438	PAD	TRUE	reported	5	112490629	4.4e-09	0.00236622	441016	triglycerides || id:ieu-b-111	TRUE	reported	ieu-b-111	2	TRUE	174992
rs7735249	G	C	G	C	0.0268635	0.0114	0.112767	0.1039	FALSE	TRUE	FALSE	4ilNjd	0.0153	0.4553	PAD	TRUE	reported	5	53310139	1.9e-17	0.00315997	441016	triglycerides || id:ieu-b-111	TRUE	reported	ieu-b-111	2	TRUE	174992
rs7786339	T	C	T	C	0.016328	-0.0235	0.168936	0.2274	FALSE	FALSE	FALSE	4ilNjd	0.0111	0.03341	PAD	TRUE	reported	7	72139093	7.6e-10	0.00265352	441016	triglycerides || id:ieu-b-111	TRUE	reported	ieu-b-111	2	TRUE	174992
rs78058190	A	G	A	G	0.0816071	-0.0038	0.05045	0.0505	FALSE	FALSE	FALSE	4ilNjd	0.0312	0.902	PAD	TRUE	reported	2	219699999	1.7e-57	0.00510649	441016	triglycerides || id:ieu-b-111	TRUE	reported	ieu-b-111	2	TRUE	174992
rs7847285	C	T	C	T	-0.0116104	0.0214	0.589213	0.5524	FALSE	FALSE	FALSE	4ilNjd	0.0093	0.02121	PAD	TRUE	reported	9	13723175	1e-08	0.00202626	441016	triglycerides || id:ieu-b-111	TRUE	reported	ieu-b-111	2	TRUE	174992
rs78484485	A	G	A	G	-0.0758529	-0.0299	0.054016	0.0674	FALSE	FALSE	FALSE	4ilNjd	0.0197	0.1292	PAD	TRUE	reported	11	116598065	1.2e-66	0.00439863	441016	triglycerides || id:ieu-b-111	TRUE	reported	ieu-b-111	2	TRUE	174992
rs78545596	TAA	T	TAA	T	-0.0121198	-0.009	0.370326	0.4578	FALSE	FALSE	FALSE	4ilNjd	0.0093	0.3329	PAD	TRUE	reported	2	202379923	1.1e-08	0.00212221	441016	triglycerides || id:ieu-b-111	TRUE	reported	ieu-b-111	2	TRUE	174992
rs78588343	A	G	A	G	-0.0155231	-0.022	0.176216	0.1571	FALSE	FALSE	FALSE	4ilNjd	0.0132	0.09463	PAD	TRUE	reported	6	7249460	2.5e-09	0.0026035	441016	triglycerides || id:ieu-b-111	TRUE	reported	ieu-b-111	2	TRUE	174992
rs7861679	T	C	T	C	0.0122025	0.0124	0.696815	0.6363	FALSE	FALSE	FALSE	4ilNjd	0.0102	0.225	PAD	TRUE	reported	9	123375589	1.8e-08	0.00216741	441016	triglycerides || id:ieu-b-111	TRUE	reported	ieu-b-111	2	TRUE	174992
rs79153732	T	C	T	C	0.0773626	-0.0206	0.017389	0.0462	FALSE	FALSE	FALSE	4ilNjd	0.0266	0.4392	PAD	TRUE	reported	8	19662937	2e-24	0.00758596	441016	triglycerides || id:ieu-b-111	TRUE	reported	ieu-b-111	2	TRUE	174992
rs79287178	A	G	A	G	0.0500946	-0.044	0.031151	0.0259	FALSE	FALSE	FALSE	4ilNjd	0.0341	0.1963	PAD	TRUE	reported	3	172294500	7.2e-17	0.00600435	441016	triglycerides || id:ieu-b-111	TRUE	reported	ieu-b-111	2	TRUE	174992
rs79357714	G	A	G	A	-0.0289463	-0.0017	0.045724	0.0389	FALSE	FALSE	FALSE	4ilNjd	0.0258	0.9476	PAD	TRUE	reported	11	116902639	1.2e-09	0.00476453	441016	triglycerides || id:ieu-b-111	TRUE	reported	ieu-b-111	2	TRUE	174992
rs7947951	G	A	G	A	0.0193777	0.0099	0.689254	0.691	FALSE	FALSE	FALSE	4ilNjd	0.0096	0.3036	PAD	TRUE	reported	11	13356030	1.4e-19	0.00214074	441016	triglycerides || id:ieu-b-111	TRUE	reported	ieu-b-111	2	TRUE	174992
rs80276949	A	G	A	G	0.0457563	0.0524	0.022677	0.0197	FALSE	FALSE	FALSE	4ilNjd	0.0359	0.1441	PAD	TRUE	reported	10	52373245	8e-12	0.00669008	441016	triglycerides || id:ieu-b-111	TRUE	reported	ieu-b-111	2	TRUE	174992
rs8102873	T	C	T	C	0.0123302	0.0069	0.584919	0.5596	FALSE	FALSE	FALSE	4ilNjd	0.009	0.4416	PAD	TRUE	reported	19	57488423	9.4e-10	0.00201474	441016	triglycerides || id:ieu-b-111	TRUE	reported	ieu-b-111	2	TRUE	174992
rs8126001	T	C	T	C	-0.0163778	-0.0244	0.489576	0.4649	FALSE	FALSE	FALSE	4ilNjd	0.009	0.006509	PAD	TRUE	reported	20	62711459	2.4e-16	0.00199681	441016	triglycerides || id:ieu-b-111	TRUE	reported	ieu-b-111	2	TRUE	174992
rs852388	C	G	C	G	0.0157124	-0.0132	0.211278	0.2031	FALSE	TRUE	FALSE	4ilNjd	0.0114	0.2469	PAD	TRUE	reported	7	5574239	1.6e-10	0.00245601	441016	triglycerides || id:ieu-b-111	TRUE	reported	ieu-b-111	2	TRUE	174992
rs867939	A	G	A	G	-0.0136048	-0.0123	0.57621	0.5654	FALSE	FALSE	FALSE	4ilNjd	0.0095	0.1972	PAD	TRUE	reported	18	19911690	1.8e-11	0.00202516	441016	triglycerides || id:ieu-b-111	TRUE	reported	ieu-b-111	2	TRUE	174992
rs880315	C	T	C	T	-0.011772	0.0139	0.340211	0.3325	FALSE	FALSE	FALSE	4ilNjd	0.0095	0.1452	PAD	TRUE	reported	1	10796866	2.2e-08	0.00210497	441016	triglycerides || id:ieu-b-111	TRUE	reported	ieu-b-111	2	TRUE	174992
rs921971	C	T	C	T	0.01565	0.0393	0.265901	0.247	FALSE	FALSE	FALSE	4ilNjd	0.0106	0.000209	PAD	TRUE	reported	18	57861663	4e-12	0.00225602	441016	triglycerides || id:ieu-b-111	TRUE	reported	ieu-b-111	2	TRUE	174992
rs9368503	T	A	T	A	-0.0119616	0.0027	0.510113	0.5312	FALSE	TRUE	TRUE	4ilNjd	0.0089	0.7647	PAD	TRUE	reported	6	27303745	1.8e-09	0.00198801	441016	triglycerides || id:ieu-b-111	TRUE	reported	ieu-b-111	2	FALSE	174992
rs9373056	T	C	T	C	-0.0122839	-0.0041	0.320263	0.3663	FALSE	FALSE	FALSE	4ilNjd	0.0094	0.6658	PAD	TRUE	reported	6	133797208	7.2e-09	0.00212321	441016	triglycerides || id:ieu-b-111	TRUE	reported	ieu-b-111	2	TRUE	174992
rs9376511	G	A	G	A	-0.0154993	-0.0248	0.203288	0.1937	FALSE	FALSE	FALSE	4ilNjd	0.0117	0.03473	PAD	TRUE	reported	6	140611419	3.2e-10	0.00246511	441016	triglycerides || id:ieu-b-111	TRUE	reported	ieu-b-111	2	TRUE	174992
rs9425589	A	G	A	G	-0.0137618	-0.0366	0.566781	0.5375	FALSE	FALSE	FALSE	4ilNjd	0.0094	9.49e-05	PAD	TRUE	reported	1	172355276	6.2e-12	0.00200182	441016	triglycerides || id:ieu-b-111	TRUE	reported	ieu-b-111	2	TRUE	174992
rs9436661	G	T	G	T	-0.0777322	-0.0044	0.352919	0.396	FALSE	FALSE	FALSE	4ilNjd	0.0102	0.6637	PAD	TRUE	reported	1	62904575	1e-200	0.00207793	441016	triglycerides || id:ieu-b-111	TRUE	reported	ieu-b-111	2	TRUE	174992
rs9480889	G	C	G	C	0.0163067	-0.0033	0.783137	0.7574	FALSE	TRUE	FALSE	4ilNjd	0.0106	0.7573	PAD	TRUE	reported	6	109189021	1.3e-11	0.0024101	441016	triglycerides || id:ieu-b-111	TRUE	reported	ieu-b-111	2	TRUE	174992
rs954244	G	C	G	C	0.015323	0.0096	0.254641	0.2472	FALSE	TRUE	FALSE	4ilNjd	0.0106	0.3664	PAD	TRUE	reported	2	121309231	1.6e-11	0.00227424	441016	triglycerides || id:ieu-b-111	TRUE	reported	ieu-b-111	2	TRUE	174992
rs9561643	C	A	C	A	0.0167149	-0.003	0.314726	0.3155	FALSE	FALSE	FALSE	4ilNjd	0.0104	0.7716	PAD	TRUE	reported	13	95253131	6.5e-15	0.00214481	441016	triglycerides || id:ieu-b-111	TRUE	reported	ieu-b-111	2	TRUE	174992
rs9584870	C	T	C	T	-0.0123562	0.0357	0.366179	0.3415	FALSE	FALSE	FALSE	4ilNjd	0.0406	0.3791	PAD	TRUE	reported	13	99245866	4.3e-09	0.00210377	441016	triglycerides || id:ieu-b-111	TRUE	reported	ieu-b-111	2	TRUE	174992
rs970069	T	C	T	C	0.0162322	0.0136	0.212039	0.1938	FALSE	FALSE	FALSE	4ilNjd	0.0117	0.2454	PAD	TRUE	reported	5	140888248	2.6e-11	0.00243455	441016	triglycerides || id:ieu-b-111	TRUE	reported	ieu-b-111	2	TRUE	174992
rs9831084	C	T	C	T	-0.0118516	-0.0312	0.461922	0.4446	FALSE	FALSE	FALSE	4ilNjd	0.0091	0.000608	PAD	TRUE	reported	3	37025661	2.9e-09	0.00199656	441016	triglycerides || id:ieu-b-111	TRUE	reported	ieu-b-111	2	TRUE	174992
rs9859117	C	G	C	G	0.0147856	-0.0063	0.202649	0.1919	FALSE	TRUE	FALSE	4ilNjd	0.0115	0.583	PAD	TRUE	reported	3	127397553	2.4e-09	0.00247772	441016	triglycerides || id:ieu-b-111	TRUE	reported	ieu-b-111	2	TRUE	174992
rs9889402	A	G	A	G	0.0122827	0.0306	0.728192	0.6342	FALSE	FALSE	FALSE	4ilNjd	0.011	0.005247	PAD	TRUE	reported	17	73364216	3.6e-08	0.00222926	441016	triglycerides || id:ieu-b-111	TRUE	reported	ieu-b-111	2	TRUE	174992
rs9902027	T	C	T	C	-0.0151609	0.0002	0.77437	0.7782	FALSE	FALSE	FALSE	4ilNjd	0.0115	0.9893	PAD	TRUE	reported	17	7440984	2.1e-10	0.00238645	441016	triglycerides || id:ieu-b-111	TRUE	reported	ieu-b-111	2	TRUE	174992
rs998584	A	C	A	C	0.0401182	0.0235	0.482727	0.4503	FALSE	FALSE	FALSE	4ilNjd	0.0093	0.01156	PAD	TRUE	reported	6	43757896	2.2e-90	0.00198999	441016	triglycerides || id:ieu-b-111	TRUE	reported	ieu-b-111	2	TRUE	174992
rs10157710	T	C	T	C	0.019002	-0.0099	0.801752	0.7932	FALSE	FALSE	FALSE	4ilNjd	0.0112	0.3779	PAD	TRUE	reported	1	47961691	9.69e-20	0.00208977	382500	Urinary albumin excretion || id:ebi-a-GCST006586	TRUE	reported	ebi-a-GCST006586	2	TRUE	174992
rs10207567	C	G	C	G	0.0145475	-0.016	0.813227	0.7832	FALSE	TRUE	FALSE	4ilNjd	0.0115	0.1634	PAD	TRUE	reported	2	203714973	1e-11	0.00213725	382500	Urinary albumin excretion || id:ebi-a-GCST006586	TRUE	reported	ebi-a-GCST006586	2	TRUE	174992
rs1047891	A	C	A	C	-0.0120506	0.0095	0.315975	0.3269	FALSE	FALSE	FALSE	4ilNjd	0.0094	0.312	PAD	TRUE	reported	2	211540507	1.71e-11	0.00179072	382500	Urinary albumin excretion || id:ebi-a-GCST006586	TRUE	reported	ebi-a-GCST006586	2	TRUE	174992
rs10995311	G	C	G	C	-0.0092072	-0.0228	0.446542	0.403	FALSE	TRUE	TRUE	4ilNjd	0.01	0.02213	PAD	TRUE	reported	10	64564934	4.49e-08	0.00168304	382500	Urinary albumin excretion || id:ebi-a-GCST006586	TRUE	reported	ebi-a-GCST006586	2	FALSE	174992
rs11162351	G	C	G	C	-0.00952149	0.0074	0.398298	0.3513	FALSE	TRUE	FALSE	4ilNjd	0.0097	0.4476	PAD	TRUE	reported	1	77944732	2.2e-08	0.0017015	382500	Urinary albumin excretion || id:ebi-a-GCST006586	TRUE	reported	ebi-a-GCST006586	2	TRUE	174992
rs112607182	T	C	T	C	0.02279	-0.0107	0.0770982	0.0679	FALSE	FALSE	FALSE	4ilNjd	0.0218	0.6228	PAD	TRUE	reported	3	170027407	3.39e-12	0.00327415	382500	Urinary albumin excretion || id:ebi-a-GCST006586	TRUE	reported	ebi-a-GCST006586	2	TRUE	174992
rs11264327	A	G	A	G	0.00987305	0.0019	0.398919	0.4028	FALSE	FALSE	FALSE	4ilNjd	0.0091	0.8375	PAD	TRUE	reported	1	155095107	7.03e-09	0.00170511	382500	Urinary albumin excretion || id:ebi-a-GCST006586	TRUE	reported	ebi-a-GCST006586	2	TRUE	174992
rs12032996	A	G	A	G	-0.0146289	0.1023	0.162021	0.0449	FALSE	FALSE	FALSE	4ilNjd	0.068	0.1324	PAD	TRUE	reported	1	33920586	9.33e-11	0.00225835	382500	Urinary albumin excretion || id:ebi-a-GCST006586	TRUE	reported	ebi-a-GCST006586	2	TRUE	174992
rs12727104	A	G	A	G	-0.0161379	0.0131	0.0950993	0.0966	FALSE	FALSE	FALSE	4ilNjd	0.016	0.4132	PAD	TRUE	reported	1	171423167	1.37e-08	0.00284276	382500	Urinary albumin excretion || id:ebi-a-GCST006586	TRUE	reported	ebi-a-GCST006586	2	TRUE	174992
rs12727980	T	C	T	C	-0.00956599	-0.025	0.576881	0.5547	FALSE	FALSE	FALSE	4ilNjd	0.0091	0.006339	PAD	TRUE	reported	1	200259095	1.68e-08	0.00169543	382500	Urinary albumin excretion || id:ebi-a-GCST006586	TRUE	reported	ebi-a-GCST006586	2	TRUE	174992
rs13394343	A	C	A	C	-0.0105329	0.0045	0.430165	0.4664	FALSE	FALSE	FALSE	4ilNjd	0.0091	0.6196	PAD	TRUE	reported	2	85754342	3.86e-10	0.00168261	382500	Urinary albumin excretion || id:ebi-a-GCST006586	TRUE	reported	ebi-a-GCST006586	2	TRUE	174992
rs146311723	C	T	C	T	0.0123147	0.017	0.173531	0.1746	FALSE	FALSE	FALSE	4ilNjd	0.0127	0.1806	PAD	TRUE	reported	15	63804507	2.25e-08	0.00220244	382500	Urinary albumin excretion || id:ebi-a-GCST006586	TRUE	reported	ebi-a-GCST006586	2	TRUE	174992
rs16943246	A	G	A	G	-0.0115405	-0.011	0.247086	0.2746	FALSE	FALSE	FALSE	4ilNjd	0.0106	0.2987	PAD	TRUE	reported	15	45720597	2.57e-09	0.00193719	382500	Urinary albumin excretion || id:ebi-a-GCST006586	TRUE	reported	ebi-a-GCST006586	2	TRUE	174992
rs17158386	A	G	A	G	0.0133018	-0.0152	0.262089	0.2374	FALSE	FALSE	FALSE	4ilNjd	0.0119	0.2003	PAD	TRUE	reported	7	29805361	3.65e-12	0.00191386	382500	Urinary albumin excretion || id:ebi-a-GCST006586	TRUE	reported	ebi-a-GCST006586	2	TRUE	174992
rs17368443	C	G	C	G	0.0207063	-0.0099	0.0612078	0.0653	FALSE	TRUE	FALSE	4ilNjd	0.0192	0.6068	PAD	TRUE	reported	11	10296836	2.58e-09	0.00347623	382500	Urinary albumin excretion || id:ebi-a-GCST006586	TRUE	reported	ebi-a-GCST006586	2	TRUE	174992
rs1801239	C	T	C	T	0.0437388	0.0117	0.103609	0.0989	FALSE	FALSE	FALSE	4ilNjd	0.0154	0.4486	PAD	TRUE	reported	10	16919052	8.51e-58	0.0027289	382500	Urinary albumin excretion || id:ebi-a-GCST006586	TRUE	reported	ebi-a-GCST006586	2	TRUE	174992
rs2338796	G	A	G	A	-0.00988725	-0.0904	0.32981	0.0932	FALSE	FALSE	FALSE	4ilNjd	0.0475	0.05699	PAD	TRUE	reported	17	37555627	2.59e-08	0.00177603	382500	Urinary albumin excretion || id:ebi-a-GCST006586	TRUE	reported	ebi-a-GCST006586	2	TRUE	174992
rs2472297	T	C	T	C	0.0181241	0.0235	0.267268	0.2288	FALSE	FALSE	FALSE	4ilNjd	0.0113	0.03792	PAD	TRUE	reported	15	75027880	5.31e-22	0.00187956	382500	Urinary albumin excretion || id:ebi-a-GCST006586	TRUE	reported	ebi-a-GCST006586	2	TRUE	174992
rs2601006	T	C	T	C	-0.011756	0.0078	0.34288	0.3737	FALSE	FALSE	FALSE	4ilNjd	0.0094	0.4068	PAD	TRUE	reported	12	69979517	2.13e-11	0.0017554	382500	Urinary albumin excretion || id:ebi-a-GCST006586	TRUE	reported	ebi-a-GCST006586	2	TRUE	174992
rs28601761	G	C	G	C	-0.0113649	-0.0146	0.421478	0.3977	FALSE	TRUE	TRUE	4ilNjd	0.0093	0.1167	PAD	TRUE	reported	8	126500031	2.81e-11	0.00170734	382500	Urinary albumin excretion || id:ebi-a-GCST006586	TRUE	reported	ebi-a-GCST006586	2	FALSE	174992
rs35483183	A	G	A	G	0.0149039	0.0126	0.122809	0.1073	FALSE	FALSE	FALSE	4ilNjd	0.0161	0.4347	PAD	TRUE	reported	2	227876687	5.19e-09	0.00255158	382500	Urinary albumin excretion || id:ebi-a-GCST006586	TRUE	reported	ebi-a-GCST006586	2	TRUE	174992
rs35572189	A	G	A	G	-0.0105079	-0.0142	0.36212	0.3621	FALSE	FALSE	FALSE	4ilNjd	0.0093	0.1264	PAD	TRUE	reported	17	79419025	1.44e-09	0.00173655	382500	Urinary albumin excretion || id:ebi-a-GCST006586	TRUE	reported	ebi-a-GCST006586	2	TRUE	174992
rs3805382	G	A	G	A	-0.0101508	-0.0025	0.289396	0.2906	FALSE	FALSE	FALSE	4ilNjd	0.0101	0.8045	PAD	TRUE	reported	4	56471551	3.71e-08	0.00184419	382500	Urinary albumin excretion || id:ebi-a-GCST006586	TRUE	reported	ebi-a-GCST006586	2	TRUE	174992
rs4288924	A	G	A	G	-0.00979741	-0.0044	0.519835	0.5248	FALSE	FALSE	FALSE	4ilNjd	0.0104	0.6743	PAD	TRUE	reported	14	69302399	5.66e-09	0.00168146	382500	Urinary albumin excretion || id:ebi-a-GCST006586	TRUE	reported	ebi-a-GCST006586	2	TRUE	174992
rs4410790	C	T	C	T	0.0179825	0.0006	0.634441	0.5814	FALSE	FALSE	FALSE	4ilNjd	0.0091	0.9442	PAD	TRUE	reported	7	17284577	2.63e-25	0.00172991	382500	Urinary albumin excretion || id:ebi-a-GCST006586	TRUE	reported	ebi-a-GCST006586	2	TRUE	174992
rs45437393	T	C	T	C	0.0407219	0.0176	0.0178053	0.0189	FALSE	FALSE	FALSE	4ilNjd	0.038	0.6431	PAD	TRUE	reported	10	17275450	3.52e-10	0.00649033	382500	Urinary albumin excretion || id:ebi-a-GCST006586	TRUE	reported	ebi-a-GCST006586	2	TRUE	174992
rs4665972	C	T	C	T	-0.0117638	-0.0094	0.607391	0.5817	FALSE	FALSE	FALSE	4ilNjd	0.0105	0.3717	PAD	TRUE	reported	2	27598097	6.96e-12	0.00171514	382500	Urinary albumin excretion || id:ebi-a-GCST006586	TRUE	reported	ebi-a-GCST006586	2	TRUE	174992
rs6535594	A	G	A	G	0.011456	-0.0076	0.49552	0.5113	FALSE	FALSE	FALSE	4ilNjd	0.0101	0.4512	PAD	TRUE	reported	4	149132756	7.12e-12	0.00167108	382500	Urinary albumin excretion || id:ebi-a-GCST006586	TRUE	reported	ebi-a-GCST006586	2	TRUE	174992
rs67339103	A	G	A	G	0.0152158	-0.0199	0.212196	0.2439	FALSE	FALSE	FALSE	4ilNjd	0.0122	0.1038	PAD	TRUE	reported	10	77893686	1.07e-13	0.00204742	382500	Urinary albumin excretion || id:ebi-a-GCST006586	TRUE	reported	ebi-a-GCST006586	2	TRUE	174992
rs6750228	A	T	A	T	0.0223209	0.0173	0.0468693	0.0576	FALSE	TRUE	FALSE	4ilNjd	0.0204	0.3967	PAD	TRUE	reported	2	51312124	2.07e-08	0.0039813	382500	Urinary albumin excretion || id:ebi-a-GCST006586	TRUE	reported	ebi-a-GCST006586	2	TRUE	174992
rs6768627	T	C	T	C	0.0185187	-0.0023	0.0686196	0.1255	FALSE	FALSE	FALSE	4ilNjd	0.0155	0.8806	PAD	TRUE	reported	3	46895376	2.06e-08	0.00330262	382500	Urinary albumin excretion || id:ebi-a-GCST006586	TRUE	reported	ebi-a-GCST006586	2	TRUE	174992
rs702634	A	G	A	G	0.0104223	0.0219	0.692437	0.705	FALSE	FALSE	FALSE	4ilNjd	0.0098	0.02562	PAD	TRUE	reported	5	53271420	8.03e-09	0.00180694	382500	Urinary albumin excretion || id:ebi-a-GCST006586	TRUE	reported	ebi-a-GCST006586	2	TRUE	174992
rs7654754	A	G	A	G	-0.0101997	-0.013	0.537574	0.491	FALSE	FALSE	FALSE	4ilNjd	0.009	0.1514	PAD	TRUE	reported	4	77409795	9.96e-10	0.00166929	382500	Urinary albumin excretion || id:ebi-a-GCST006586	TRUE	reported	ebi-a-GCST006586	2	TRUE	174992
rs7731168	C	G	C	G	0.0125286	0.0038	0.233037	0.2729	FALSE	TRUE	FALSE	4ilNjd	0.0103	0.7082	PAD	TRUE	reported	5	64296471	2.19e-10	0.00197381	382500	Urinary albumin excretion || id:ebi-a-GCST006586	TRUE	reported	ebi-a-GCST006586	2	TRUE	174992
rs784257	C	T	C	T	-0.0121833	0.001	0.812898	0.839	FALSE	FALSE	FALSE	4ilNjd	0.0127	0.939	PAD	TRUE	reported	18	53397199	1.37e-08	0.00214605	382500	Urinary albumin excretion || id:ebi-a-GCST006586	TRUE	reported	ebi-a-GCST006586	2	TRUE	174992
rs8035855	A	G	A	G	0.0122654	0.0078	0.644071	0.6125	FALSE	FALSE	FALSE	4ilNjd	0.0094	0.4062	PAD	TRUE	reported	15	42077961	1.91e-12	0.001742	382500	Urinary albumin excretion || id:ebi-a-GCST006586	TRUE	reported	ebi-a-GCST006586	2	TRUE	174992
rs838142	G	A	G	A	-0.0117361	0.0071	0.27703	0.3467	FALSE	FALSE	FALSE	4ilNjd	0.0096	0.4599	PAD	TRUE	reported	19	49252151	3.13e-10	0.00186509	382500	Urinary albumin excretion || id:ebi-a-GCST006586	TRUE	reported	ebi-a-GCST006586	2	TRUE	174992
rs10455872	G	A	G	A	1.4167	0.1922	0.071668	0.0658	FALSE	FALSE	FALSE	4ilNjd	0.0181	2.93e-26	PAD	TRUE	reported	6	161010118	1e-200	0.0046295	273896	Lipoprotein A || id:ukb-d-30790_irnt	TRUE	reported	ukb-d-30790_irnt	2	TRUE	174992
rs1065853	T	G	T	G	-0.10879	-0.0157	0.078834	0.0864	FALSE	FALSE	FALSE	4ilNjd	0.016	0.3274	PAD	TRUE	reported	19	45413233	1.41e-104	0.0050072	273896	Lipoprotein A || id:ukb-d-30790_irnt	TRUE	reported	ukb-d-30790_irnt	2	TRUE	174992
rs116850263	C	T	C	T	0.34595	-0.0764	0.0043942	0.006	FALSE	FALSE	FALSE	4ilNjd	0.0835	0.3603	PAD	TRUE	reported	6	161029670	2.51e-59	0.021294	273896	Lipoprotein A || id:ukb-d-30790_irnt	TRUE	reported	ukb-d-30790_irnt	2	TRUE	174992
rs117648937	T	C	T	C	-0.17067	-0.144	0.012423	0.0119	FALSE	FALSE	FALSE	4ilNjd	0.0664	0.03	PAD	TRUE	reported	6	160628128	5.33e-40	0.012891	273896	Lipoprotein A || id:ukb-d-30790_irnt	TRUE	reported	ukb-d-30790_irnt	2	TRUE	174992
rs117733303	G	A	G	A	0.6552	0.139	0.0083134	0.0634	FALSE	FALSE	FALSE	4ilNjd	0.0287	1.27e-06	PAD	TRUE	reported	6	160922870	1e-200	0.014811	273896	Lipoprotein A || id:ukb-d-30790_irnt	TRUE	reported	ukb-d-30790_irnt	2	TRUE	174992
rs117857195	T	G	T	G	-0.50751	-0.0732	0.023342	0.023	FALSE	FALSE	FALSE	4ilNjd	0.0479	0.1263	PAD	TRUE	reported	6	161080457	1e-200	0.009601	273896	Lipoprotein A || id:ukb-d-30790_irnt	TRUE	reported	ukb-d-30790_irnt	2	TRUE	174992
rs12179053	T	C	T	C	-0.12468	-0.0183	0.25948	0.2713	FALSE	FALSE	FALSE	4ilNjd	0.0101	0.06903	PAD	TRUE	reported	6	160711566	1e-200	0.0030714	273896	Lipoprotein A || id:ukb-d-30790_irnt	TRUE	reported	ukb-d-30790_irnt	2	TRUE	174992
rs12446515	T	C	T	C	-0.024071	-0.0285	0.32362	0.2984	FALSE	FALSE	FALSE	4ilNjd	0.01	0.004533	PAD	TRUE	reported	16	56987015	9.14e-17	0.0028945	273896	Lipoprotein A || id:ukb-d-30790_irnt	TRUE	reported	ukb-d-30790_irnt	2	TRUE	174992
rs143368848	G	A	G	A	-0.28128	-0.0365	0.018145	0.0237	FALSE	FALSE	FALSE	4ilNjd	0.0437	0.4044	PAD	TRUE	reported	6	161290860	2.68e-154	0.010623	273896	Lipoprotein A || id:ukb-d-30790_irnt	TRUE	reported	ukb-d-30790_irnt	2	TRUE	174992
rs145220053	A	G	A	G	-0.055492	-0.0578	0.022414	0.0192	FALSE	FALSE	FALSE	4ilNjd	0.0388	0.1359	PAD	TRUE	reported	6	161263633	2.3e-09	0.0092871	273896	Lipoprotein A || id:ukb-d-30790_irnt	TRUE	reported	ukb-d-30790_irnt	2	TRUE	174992
rs146534110	T	G	T	G	0.45208	0.1408	0.012612	0.0125	FALSE	FALSE	FALSE	4ilNjd	0.046	0.002203	PAD	TRUE	reported	6	160578069	1e-200	0.012068	273896	Lipoprotein A || id:ukb-d-30790_irnt	TRUE	reported	ukb-d-30790_irnt	2	TRUE	174992
rs149210101	A	C	A	C	-0.34584	-0.0246	0.019475	0.0217	FALSE	FALSE	FALSE	4ilNjd	0.0344	0.475	PAD	TRUE	reported	6	160762506	1e-200	0.01002	273896	Lipoprotein A || id:ukb-d-30790_irnt	TRUE	reported	ukb-d-30790_irnt	2	TRUE	174992
rs184158723	A	G	A	G	0.30507	0.0279	0.018569	0.0138	FALSE	FALSE	FALSE	4ilNjd	0.0442	0.5282	PAD	TRUE	reported	6	160032437	1e-200	0.0099948	273896	Lipoprotein A || id:ukb-d-30790_irnt	TRUE	reported	ukb-d-30790_irnt	2	TRUE	174992
rs190412859	A	G	A	G	-0.32673	-0.0432	0.027391	0.0271	FALSE	FALSE	FALSE	4ilNjd	0.0337	0.1999	PAD	TRUE	reported	6	160710480	1e-200	0.0083735	273896	Lipoprotein A || id:ukb-d-30790_irnt	TRUE	reported	ukb-d-30790_irnt	2	TRUE	174992
rs35351535	G	A	G	A	-0.19158	-0.0237	0.0419	0.0379	FALSE	FALSE	FALSE	4ilNjd	0.0278	0.394	PAD	TRUE	reported	6	160794429	1.91e-172	0.0068388	273896	Lipoprotein A || id:ukb-d-30790_irnt	TRUE	reported	ukb-d-30790_irnt	2	TRUE	174992
rs4252147	A	T	A	T	0.56276	-0.0163	0.010074	0.2835	FALSE	TRUE	FALSE	4ilNjd	0.0192	0.3957	PAD	TRUE	reported	6	161158999	1e-200	0.013695	273896	Lipoprotein A || id:ukb-d-30790_irnt	TRUE	reported	ukb-d-30790_irnt	2	TRUE	174992
rs73596816	A	G	A	G	0.74988	0.0673	0.035207	0.035	FALSE	FALSE	FALSE	4ilNjd	0.0236	0.004391	PAD	TRUE	reported	6	161017363	1e-200	0.0072056	273896	Lipoprotein A || id:ukb-d-30790_irnt	TRUE	reported	ukb-d-30790_irnt	2	TRUE	174992
rs8178824	T	C	T	C	0.05347	0.0236	0.029771	0.0312	FALSE	FALSE	FALSE	4ilNjd	0.0274	0.3893	PAD	TRUE	reported	17	64224775	1.9e-11	0.0079641	273896	Lipoprotein A || id:ukb-d-30790_irnt	TRUE	reported	ukb-d-30790_irnt	2	TRUE	174992
rs9355328	C	T	C	T	0.17571	-0.0045	0.974544	0.975	FALSE	FALSE	FALSE	4ilNjd	0.0326	0.8901	PAD	TRUE	reported	6	161447300	1.48e-90	0.0087043	273896	Lipoprotein A || id:ukb-d-30790_irnt	TRUE	reported	ukb-d-30790_irnt	2	TRUE	174992
rs9456544	T	C	T	C	-0.18643	-0.0226	0.022039	0.0329	FALSE	FALSE	FALSE	4ilNjd	0.0306	0.4605	PAD	TRUE	reported	6	160908853	1.28e-89	0.0092841	273896	Lipoprotein A || id:ukb-d-30790_irnt	TRUE	reported	ukb-d-30790_irnt	2	TRUE	174992
rs11371105	TC	T	TC	T	0.2601	0.0099	0.07598	0.1836	FALSE	FALSE	FALSE	4ilNjd	0.0141	0.4831	PAD	TRUE	reported	16	538720	1.82e-08	0.0462	3301	Stem Cell Growth Factor-beta || id:prot-a-569	TRUE	reported	prot-a-569	2	TRUE	174992
rs183024062	A	G	A	G	1.1591	0.0609	0.02595	0.0187	FALSE	FALSE	FALSE	4ilNjd	0.0938	0.5157	PAD	TRUE	reported	19	51222296	6.03e-49	0.0788	3301	Stem Cell Growth Factor-beta || id:prot-a-569	TRUE	reported	prot-a-569	2	TRUE	174992
rs174556	T	C	T	C	-0.0356	-0.0485	0.299	0.2796	FALSE	FALSE	FALSE	4ilNjd	0.0108	6.93e-06	PAD	TRUE	reported	11	61580635	1.97e-22	0.0037	7367	Eicosapentaenoate (EPA; 20:5n3) || id:met-a-402	TRUE	reported	met-a-402	2	TRUE	174992
rs1883832	C	T	C	T	0.391	0.0128	0.7201	0.756	FALSE	FALSE	FALSE	4ilNjd	0.0108	0.2355	PAD	TRUE	reported	20	44746982	3.58e-49	0.0261	3394	CD40 molecule || id:prot-b-61	TRUE	reported	prot-b-61	2	TRUE	174992
rs6993770	T	A	T	A	-0.2029	-0.0124	0.28225	0.3045	FALSE	TRUE	FALSE	4ilNjd	0.0097	0.1983	PAD	TRUE	reported	8	106581528	1.07e-13	0.0273	3301	Neutrophil-activating peptide 2 || id:prot-a-2337	TRUE	reported	prot-a-2337	2	TRUE	174992
rs7178458	C	T	C	T	-0.1548	-0.0269	0.7153	0.662	FALSE	FALSE	FALSE	4ilNjd	0.0097	0.005684	PAD	TRUE	reported	15	101991773	1.82e-08	0.0275	3301	Neutrophil-activating peptide 2 || id:prot-a-2337	TRUE	reported	prot-a-2337	2	TRUE	174992
rs861442	G	A	G	A	-0.1775	-0.009	0.64065	0.6402	FALSE	FALSE	FALSE	4ilNjd	0.0094	0.3356	PAD	TRUE	reported	2	224902897	3.09e-12	0.0255	3301	Neutrophil-activating peptide 2 || id:prot-a-2337	TRUE	reported	prot-a-2337	2	TRUE	174992
rs6993770	T	A	T	A	-0.2161	-0.0124	0.28225	0.3045	FALSE	TRUE	FALSE	4ilNjd	0.0097	0.1983	PAD	TRUE	reported	8	106581528	2.29e-15	0.0273	3301	Platelet-derived growth factor subunit A || id:prot-a-2225	TRUE	reported	prot-a-2225	2	TRUE	174992
rs964184	C	G	C	G	0.2625	-0.0377	0.86898	0.8371	FALSE	TRUE	FALSE	4ilNjd	0.0121	0.001758	PAD	TRUE	reported	11	116648917	4.9e-13	0.0363	3301	Apolipoprotein A-V || id:prot-a-125	TRUE	reported	prot-a-125	2	TRUE	174992
rs112471944	T	C	T	C	-0.1047	0.0061	0.05082	0.0609	FALSE	FALSE	FALSE	eVVUst	0.0227	0.7868	PAD	TRUE	reported	chr9	132242355	3.26e-08	0.018943	35367	3651_50_KDR_VEGF_sR2	TRUE	reported	73yCZz	2	TRUE	174992
rs112564808	C	T	C	T	0.1632	-0.0812	0.01893	0.0087	FALSE	FALSE	FALSE	eVVUst	0.0571	0.1549	PAD	TRUE	reported	chr11	126177295	3.84e-08	0.029683	35368	3651_50_KDR_VEGF_sR2	TRUE	reported	73yCZz	2	TRUE	174992
rs112625334	C	T	C	T	-0.3635	-0.0665	0.00489	0.039	FALSE	FALSE	FALSE	eVVUst	0.0373	0.0746	PAD	TRUE	reported	chr6	31505576	6.28e-09	0.062573	35439	3651_50_KDR_VEGF_sR2	TRUE	reported	73yCZz	2	TRUE	174992
rs117603193	G	A	G	A	-0.2079	-0.0221	0.01687	0.0118	FALSE	FALSE	FALSE	eVVUst	0.0514	0.6679	PAD	TRUE	reported	chr11	126390969	2.04e-10	0.032698	35375	3651_50_KDR_VEGF_sR2	TRUE	reported	73yCZz	2	TRUE	174992
rs143501783	C	T	C	T	0.2246	-0.0078	0.01116	0.0162	FALSE	FALSE	FALSE	eVVUst	0.0419	0.8526	PAD	TRUE	reported	chr17	7897001	1.84e-09	0.037361	35373	3651_50_KDR_VEGF_sR2	TRUE	reported	73yCZz	2	TRUE	174992
rs149151704	T	C	T	C	-0.0805	0.0139	0.1023	0.0587	FALSE	FALSE	FALSE	eVVUst	0.0195	0.4766	PAD	TRUE	reported	chr17	83050262	4.46e-09	0.013723	35021	3651_50_KDR_VEGF_sR2	TRUE	reported	73yCZz	2	TRUE	174992
rs16921960	C	A	C	A	0.0994	-0.0353	0.07741	0.0989	FALSE	FALSE	FALSE	eVVUst	0.0165	0.03207	PAD	TRUE	reported	chr11	95455730	1.38e-10	0.015487	35362	3651_50_KDR_VEGF_sR2	TRUE	reported	73yCZz	2	TRUE	174992
rs187570181	T	C	T	C	0.1149	-0.0335	0.0614	0.0214	FALSE	FALSE	FALSE	eVVUst	0.0335	0.3171	PAD	TRUE	reported	chr6	32196810	2e-11	0.017134	35440	3651_50_KDR_VEGF_sR2	TRUE	reported	73yCZz	2	TRUE	174992
rs2305948	T	C	T	C	0.3299	0.0192	0.07092	0.1412	FALSE	FALSE	FALSE	eVVUst	0.0136	0.1575	PAD	TRUE	reported	chr4	55113391	1.82e-91	0.016265	35357	3651_50_KDR_VEGF_sR2	TRUE	reported	73yCZz	2	TRUE	174992
rs2491103	AAAATAAAT	AATATAAAT	T	A	0.053	0.0043	0.26605	0.4285	TRUE	FALSE	FALSE	eVVUst	0.0092	0.639	PAD	TRUE	reported	chr9	127551540	1.81e-08	0.009415	35362	3651_50_KDR_VEGF_sR2	TRUE	reported	73yCZz	2	FALSE	174992
rs34211178	A	G	A	G	-0.1585	-0.0007	0.42846	0.4243	FALSE	FALSE	FALSE	eVVUst	0.0098	0.9424	PAD	TRUE	reported	chr3	98664718	5.26e-82	0.008263	35330	3651_50_KDR_VEGF_sR2	TRUE	reported	73yCZz	2	TRUE	174992
rs34231037	G	A	G	A	-0.8861	0.0009	0.02292	0.03	FALSE	FALSE	FALSE	eVVUst	0.0279	0.9741	PAD	TRUE	reported	chr4	55106779	1e-200	0.027002	35357	3651_50_KDR_VEGF_sR2	TRUE	reported	73yCZz	2	TRUE	174992
rs35166255	A	G	A	G	0.2916	0.0558	0.0367	0.0332	FALSE	FALSE	FALSE	eVVUst	0.0243	0.02168	PAD	TRUE	reported	chr11	126431861	2.03e-43	0.021105	35371	3651_50_KDR_VEGF_sR2	TRUE	reported	73yCZz	2	TRUE	174992
rs35297343	C	T	C	T	0.0949	0.0365	0.07729	0.0526	FALSE	FALSE	FALSE	eVVUst	0.0249	0.1418	PAD	TRUE	reported	chr4	57096955	1.49e-09	0.015697	35357	3651_50_KDR_VEGF_sR2	TRUE	reported	73yCZz	2	TRUE	174992
rs35783704	A	G	A	G	0.0657	-0.055	0.13758	0.0897	FALSE	FALSE	FALSE	eVVUst	0.0184	0.002712	PAD	TRUE	reported	chr8	104954030	3.26e-08	0.011887	35361	3651_50_KDR_VEGF_sR2	TRUE	reported	73yCZz	2	TRUE	174992
rs4073039	T	C	T	C	0.0683	0.0098	0.12647	0.1126	FALSE	FALSE	FALSE	eVVUst	0.0142	0.4901	PAD	TRUE	reported	chr17	83063967	2.97e-08	0.012321	35021	3651_50_KDR_VEGF_sR2	TRUE	reported	73yCZz	2	TRUE	174992
rs4962125	C	T	C	T	-0.11	-0.0024	0.27895	0.7455	FALSE	FALSE	FALSE	eVVUst	0.0108	0.8219	PAD	TRUE	reported	chr9	133301494	1.16e-32	0.009242	35370	3651_50_KDR_VEGF_sR2	TRUE	reported	73yCZz	2	TRUE	174992
rs55978893	TA	TT	T	A	-0.0632	-0.0073	0.23324	0.221	TRUE	FALSE	FALSE	eVVUst	0.0129	0.5737	PAD	TRUE	reported	chr9	133486359	1.2e-10	0.009815	35365	3651_50_KDR_VEGF_sR2	TRUE	reported	73yCZz	2	FALSE	174992
rs576123	T	C	T	C	0.2868	-0.0437	0.26016	0.6429	FALSE	FALSE	FALSE	eVVUst	0.0093	2.48e-06	PAD	TRUE	reported	chr9	133268896	1e-200	0.009417	35371	3651_50_KDR_VEGF_sR2	TRUE	reported	73yCZz	2	TRUE	174992
rs61804164	C	G	C	G	-0.0618	-0.0065	0.18137	0.106	FALSE	TRUE	FALSE	eVVUst	0.016	0.6839	PAD	TRUE	reported	chr1	161653235	4.24e-09	0.01052	35351	3651_50_KDR_VEGF_sR2	TRUE	reported	73yCZz	2	TRUE	174992
rs61830291	C	A	C	A	-0.0846	-0.0092	0.10488	0.0233	FALSE	FALSE	FALSE	eVVUst	0.0658	0.889	PAD	TRUE	reported	chr1	220827800	3.34e-10	0.013467	35353	3651_50_KDR_VEGF_sR2	TRUE	reported	73yCZz	2	TRUE	174992
rs62297731	T	C	T	C	-0.1465	-0.0195	0.02903	0.0354	FALSE	FALSE	FALSE	eVVUst	0.0312	0.5321	PAD	TRUE	reported	chr4	53788196	2.1e-09	0.024458	35346	3651_50_KDR_VEGF_sR2	TRUE	reported	73yCZz	2	TRUE	174992
rs6823788	A	T	A	T	0.0664	-0.0031	0.407	0.3961	FALSE	TRUE	FALSE	eVVUst	0.01	0.7539	PAD	TRUE	reported	chr4	55669371	5.1e-15	0.008486	35357	3651_50_KDR_VEGF_sR2	TRUE	reported	73yCZz	2	TRUE	174992
rs8192585	A	G	A	G	0.1536	-0.0384	0.04494	0.0414	FALSE	FALSE	FALSE	eVVUst	0.0231	0.09673	PAD	TRUE	reported	chr6	32221046	5.46e-15	0.019652	35439	3651_50_KDR_VEGF_sR2	TRUE	reported	73yCZz	2	TRUE	174992
rs10800422	T	C	T	C	0.3322	0.0012	0.1038	0.1159	FALSE	FALSE	FALSE	eVVUst	0.0158	0.9405	PAD	TRUE	reported	chr1	162298978	8.25e-109	0.014991	35357	15388_24_FCGR3A_FcRIIIa	TRUE	reported	DaSd2k	2	TRUE	174992
rs10918341	G	A	G	A	0.2459	-0.0005	0.303	0.6236	FALSE	FALSE	FALSE	eVVUst	0.0102	0.9585	PAD	TRUE	reported	chr1	161980609	6.62e-137	0.009874	35360	15388_24_FCGR3A_FcRIIIa	TRUE	reported	DaSd2k	2	TRUE	174992
rs12665091	CAAGCTAAC	CAAGCTAAT	A	G	0.044	-0.0075	0.25854	0.7552	TRUE	FALSE	FALSE	eVVUst	0.0105	0.4772	PAD	TRUE	reported	chr6	53636880	1.71e-08	0.007803	35372	15388_24_FCGR3A_FcRIIIa	TRUE	reported	DaSd2k	2	FALSE	174992
rs140391508	G	C	G	C	0.3762	0.0322	0.0816	0.0178	FALSE	TRUE	FALSE	eVVUst	0.0437	0.4612	PAD	TRUE	reported	chr1	160943614	7.11e-112	0.016738	35365	15388_24_FCGR3A_FcRIIIa	TRUE	reported	DaSd2k	2	TRUE	174992
rs147574249	C	T	C	T	-0.3939	0.0627	0.2939	0.4101	FALSE	FALSE	FALSE	eVVUst	0.0384	0.1024	PAD	TRUE	reported	chr1	161629853	1e-200	0.005583	35350	15388_24_FCGR3A_FcRIIIa	TRUE	reported	DaSd2k	2	TRUE	174992
rs1935992	C	T	C	T	0.0734	-0.0067	0.18943	0.1983	FALSE	FALSE	FALSE	eVVUst	0.0138	0.6281	PAD	TRUE	reported	chr1	118150594	3.13e-10	0.011665	35366	15388_24_FCGR3A_FcRIIIa	TRUE	reported	DaSd2k	2	TRUE	174992
rs278373	T	C	T	C	-0.0643	0.0083	0.48917	0.4947	FALSE	FALSE	FALSE	eVVUst	0.0091	0.3636	PAD	TRUE	reported	chr3	98735107	3.46e-21	0.006806	35330	15388_24_FCGR3A_FcRIIIa	TRUE	reported	DaSd2k	2	TRUE	174992
rs4084040	A	G	A	G	-0.2001	0.0063	0.13396	0.2448	FALSE	FALSE	FALSE	eVVUst	0.012	0.6004	PAD	TRUE	reported	chr1	162794774	1.67e-50	0.013389	35360	15388_24_FCGR3A_FcRIIIa	TRUE	reported	DaSd2k	2	TRUE	174992
rs4657041	C	T	C	T	-0.4515	-0.013	0.44469	0.5113	FALSE	FALSE	FALSE	eVVUst	0.0089	0.1444	PAD	TRUE	reported	chr1	161509069	1e-200	0.005024	35351	15388_24_FCGR3A_FcRIIIa	TRUE	reported	DaSd2k	2	TRUE	174992
rs56115403	A	G	A	G	0.0496	-0.0217	0.21597	0.1991	FALSE	FALSE	FALSE	eVVUst	0.0129	0.09291	PAD	TRUE	reported	chr17	7160579	2.43e-09	0.008314	35371	15388_24_FCGR3A_FcRIIIa	TRUE	reported	DaSd2k	2	TRUE	174992
rs61802994	GACA	GACG	T	C	-0.1359	0.0105	0.03736	0.0197	TRUE	FALSE	FALSE	eVVUst	0.0407	0.7964	PAD	TRUE	reported	chr1	164229254	1.65e-08	0.024072	35358	15388_24_FCGR3A_FcRIIIa	TRUE	reported	DaSd2k	2	FALSE	174992
rs653178	T	C	T	C	-0.0551	-0.0486	0.38124	0.542	FALSE	FALSE	FALSE	eVVUst	0.0095	2.96e-07	PAD	TRUE	reported	chr12	111569952	3.77e-15	0.007008	35371	15388_24_FCGR3A_FcRIIIa	TRUE	reported	DaSd2k	2	TRUE	174992
rs7047770	A	G	A	G	-0.0463	0.0288	0.34125	0.6535	FALSE	FALSE	FALSE	eVVUst	0.0095	0.002486	PAD	TRUE	reported	chr9	137036493	1.06e-10	0.00717	35261	15388_24_FCGR3A_FcRIIIa	TRUE	reported	DaSd2k	2	TRUE	174992
rs7147722	T	G	T	G	-0.0372	-0.0131	0.45254	0.4851	FALSE	FALSE	FALSE	eVVUst	0.0094	0.1637	PAD	TRUE	reported	chr14	49645994	4.91e-08	0.00682	35362	15388_24_FCGR3A_FcRIIIa	TRUE	reported	DaSd2k	2	TRUE	174992
rs72705771	A	G	A	G	0.2961	-0.0255	0.01416	0.0131	FALSE	FALSE	FALSE	eVVUst	0.0546	0.6399	PAD	TRUE	reported	chr1	162505191	4.54e-15	0.037772	35358	15388_24_FCGR3A_FcRIIIa	TRUE	reported	DaSd2k	2	TRUE	174992
rs75051316	C	T	C	T	0.2028	-0.0028	0.02032	0.0241	FALSE	FALSE	FALSE	eVVUst	0.0338	0.9341	PAD	TRUE	reported	chr1	159985245	3.63e-10	0.03235	35358	15388_24_FCGR3A_FcRIIIa	TRUE	reported	DaSd2k	2	TRUE	174992
rs7531561	C	G	C	G	0.3678	0.0017	0.30762	0.3488	FALSE	TRUE	FALSE	eVVUst	0.011	0.8761	PAD	TRUE	reported	chr1	161309440	1e-200	0.009763	35354	15388_24_FCGR3A_FcRIIIa	TRUE	reported	DaSd2k	2	TRUE	174992
rs76027137	T	C	T	C	0.339	0.0351	0.03518	0.0693	FALSE	FALSE	FALSE	eVVUst	0.0208	0.09054	PAD	TRUE	reported	chr1	160053135	2.67e-43	0.024571	35358	15388_24_FCGR3A_FcRIIIa	TRUE	reported	DaSd2k	2	TRUE	174992
rs9651184	T	C	T	C	0.061	0.007	0.25437	0.2375	FALSE	FALSE	FALSE	eVVUst	0.0106	0.5118	PAD	TRUE	reported	chr1	150410805	6.26e-09	0.0105	35362	15388_24_FCGR3A_FcRIIIa	TRUE	reported	DaSd2k	2	TRUE	174992
rs111903631	C	T	C	T	0.2934	0.0013	0.01817	0.018	FALSE	FALSE	FALSE	eVVUst	0.0458	0.9767	PAD	TRUE	reported	chr19	48825936	3.81e-23	0.02961	35377	2819_23_CDH5_Cadherin_5	TRUE	reported	LxjFqu	2	TRUE	174992
rs11649312	A	G	A	G	0.1525	-0.0055	0.31453	0.6894	FALSE	FALSE	FALSE	eVVUst	0.0096	0.5656	PAD	TRUE	reported	chr16	66395395	2.75e-69	0.008668	35367	2819_23_CDH5_Cadherin_5	TRUE	reported	LxjFqu	2	TRUE	174992
rs117241334	A	C	A	C	0.3659	-0.012	0.01792	0.0133	FALSE	FALSE	FALSE	eVVUst	0.0647	0.8527	PAD	TRUE	reported	chr19	48633205	1.21e-33	0.030268	35376	2819_23_CDH5_Cadherin_5	TRUE	reported	LxjFqu	2	TRUE	174992
rs117325225	T	C	T	C	0.1258	-0.0275	0.04357	0.0131	FALSE	FALSE	FALSE	eVVUst	0.0525	0.6008	PAD	TRUE	reported	chr19	48910102	3.21e-10	0.020006	35376	2819_23_CDH5_Cadherin_5	TRUE	reported	LxjFqu	2	TRUE	174992
rs117446824	A	G	A	G	0.1652	0.0286	0.07195	0.0429	FALSE	FALSE	FALSE	eVVUst	0.0235	0.2231	PAD	TRUE	reported	chr9	133781764	1.63e-24	0.016166	35372	2819_23_CDH5_Cadherin_5	TRUE	reported	LxjFqu	2	TRUE	174992
rs117877056	A	C	A	C	0.2682	0.0199	0.02225	0.0144	FALSE	FALSE	FALSE	eVVUst	0.0553	0.7186	PAD	TRUE	reported	chr19	48480239	4.43e-23	0.027108	35375	2819_23_CDH5_Cadherin_5	TRUE	reported	LxjFqu	2	TRUE	174992
rs12378537	T	C	T	C	0.8064	0.0305	0.07663	0.0858	FALSE	FALSE	FALSE	eVVUst	0.0175	0.08033	PAD	TRUE	reported	chr9	133190139	1e-200	0.011805	35368	2819_23_CDH5_Cadherin_5	TRUE	reported	LxjFqu	2	TRUE	174992
rs1260326	C	T	C	T	0.0611	-0.0119	0.34132	0.5903	FALSE	FALSE	FALSE	eVVUst	0.0099	0.2269	PAD	TRUE	reported	chr2	27508073	8.77e-13	0.008547	35373	2819_23_CDH5_Cadherin_5	TRUE	reported	LxjFqu	2	TRUE	174992
rs183857418	AAG	AAA	T	C	0.1294	0.0075	0.03368	0.9841	TRUE	FALSE	FALSE	eVVUst	0.0443	0.8654	PAD	TRUE	reported	chr19	47473386	1.19e-08	0.022698	35367	2819_23_CDH5_Cadherin_5	TRUE	reported	LxjFqu	2	FALSE	174992
rs2073926	T	A	T	A	0.3604	0.0187	0.07091	0.1053	FALSE	TRUE	FALSE	eVVUst	0.0171	0.2721	PAD	TRUE	reported	chr9	133156163	2.79e-106	0.016459	35368	2819_23_CDH5_Cadherin_5	TRUE	reported	LxjFqu	2	TRUE	174992
rs3124761	C	T	C	T	0.2229	-0.0094	0.09484	0.8066	FALSE	FALSE	FALSE	eVVUst	0.0119	0.4309	PAD	TRUE	reported	chr9	133474633	5.5e-55	0.014272	35369	2819_23_CDH5_Cadherin_5	TRUE	reported	LxjFqu	2	TRUE	174992
rs35166255	A	G	A	G	0.1756	0.0558	0.0367	0.0332	FALSE	FALSE	FALSE	eVVUst	0.0243	0.02168	PAD	TRUE	reported	chr11	126431861	2.46e-17	0.020732	35371	2819_23_CDH5_Cadherin_5	TRUE	reported	LxjFqu	2	TRUE	174992
rs3760043	A	G	A	G	0.069	-0.0192	0.16742	0.1517	FALSE	FALSE	FALSE	eVVUst	0.013	0.1406	PAD	TRUE	reported	chr16	66366273	1.55e-10	0.010781	35367	2819_23_CDH5_Cadherin_5	TRUE	reported	LxjFqu	2	TRUE	174992
rs61801011	ATGTTTTTTGTTGTTGTTGTTGTTGTTG	TTGTTTTTTGTTGTTGTTGTTGTTGTTG	T	A	0.0718	-0.0978	0.20086	0.0755	TRUE	FALSE	FALSE	eVVUst	0.0468	0.03654	PAD	TRUE	reported	chr1	161572511	1.16e-12	0.010099	35346	2819_23_CDH5_Cadherin_5	TRUE	reported	LxjFqu	2	FALSE	174992
rs62578578	A	G	A	G	0.2963	0.0275	0.03351	0.0198	FALSE	FALSE	FALSE	eVVUst	0.0362	0.4471	PAD	TRUE	reported	chr9	132466382	1.5e-36	0.023466	35372	2819_23_CDH5_Cadherin_5	TRUE	reported	LxjFqu	2	TRUE	174992
rs71352729	T	C	T	C	0.1561	-0.0188	0.03176	0.0206	FALSE	FALSE	FALSE	eVVUst	0.0389	0.6283	PAD	TRUE	reported	chr19	49066969	6.11e-12	0.022699	35377	2819_23_CDH5_Cadherin_5	TRUE	reported	LxjFqu	2	TRUE	174992
rs72759422	T	C	T	C	0.3801	-0.0429	0.01571	0.0178	FALSE	FALSE	FALSE	eVVUst	0.0405	0.2891	PAD	TRUE	reported	chr9	132853065	2.99e-29	0.033855	35373	2819_23_CDH5_Cadherin_5	TRUE	reported	LxjFqu	2	TRUE	174992
rs7310615	G	C	G	C	-0.0472	-0.0019	0.37607	0.1652	FALSE	TRUE	FALSE	eVVUst	0.033	0.9542	PAD	TRUE	reported	chr12	111427245	1.54e-08	0.008344	35370	2819_23_CDH5_Cadherin_5	TRUE	reported	LxjFqu	2	TRUE	174992
rs78058190	A	G	A	G	-0.0876	-0.0038	0.09004	0.0505	FALSE	FALSE	FALSE	eVVUst	0.0312	0.902	PAD	TRUE	reported	chr2	218835276	6.29e-10	0.014168	35362	2819_23_CDH5_Cadherin_5	TRUE	reported	LxjFqu	2	TRUE	174992
rs1050518	A	T	A	T	-0.1462	0.0107	0.32939	0.2449	FALSE	TRUE	FALSE	eVVUst	0.011	0.329	PAD	TRUE	reported	chr6	31356864	3.95e-64	0.008647	35440	3773_15_TEK_sTie_2	TRUE	reported	FSzK69	2	TRUE	174992
rs111903631	C	T	C	T	0.2374	0.0013	0.01817	0.018	FALSE	FALSE	FALSE	eVVUst	0.0458	0.9767	PAD	TRUE	reported	chr19	48825936	2.11e-15	0.02992	35377	3773_15_TEK_sTie_2	TRUE	reported	FSzK69	2	TRUE	174992
rs11244038	C	G	C	G	0.6149	0.0444	0.0497	0.0554	FALSE	TRUE	FALSE	eVVUst	0.0212	0.03567	PAD	TRUE	reported	chr9	133220383	1e-200	0.018688	35369	3773_15_TEK_sTie_2	TRUE	reported	FSzK69	2	TRUE	174992
rs11605349	C	T	C	T	0.1106	0.0314	0.08574	0.1	FALSE	FALSE	FALSE	eVVUst	0.0158	0.04653	PAD	TRUE	reported	chr11	126435860	1.02e-14	0.014295	35371	3773_15_TEK_sTie_2	TRUE	reported	FSzK69	2	TRUE	174992
rs116960624	A	G	A	G	-0.1567	-0.0199	0.02367	0.0113	FALSE	FALSE	FALSE	eVVUst	0.0515	0.6992	PAD	TRUE	reported	chr11	126347032	1.04e-08	0.027376	35374	3773_15_TEK_sTie_2	TRUE	reported	FSzK69	2	TRUE	174992
rs116998311	G	A	G	A	0.1703	0.0061	0.0317	0.0132	FALSE	FALSE	FALSE	eVVUst	0.0461	0.8943	PAD	TRUE	reported	chr9	26213077	1.11e-12	0.023932	35361	3773_15_TEK_sTie_2	TRUE	reported	FSzK69	2	TRUE	174992
rs117241334	A	C	A	C	0.2979	-0.012	0.01792	0.0133	FALSE	FALSE	FALSE	eVVUst	0.0647	0.8527	PAD	TRUE	reported	chr19	48633205	2.2e-22	0.03061	35376	3773_15_TEK_sTie_2	TRUE	reported	FSzK69	2	TRUE	174992
rs117446824	A	G	A	G	0.1013	0.0286	0.07195	0.0429	FALSE	FALSE	FALSE	eVVUst	0.0235	0.2231	PAD	TRUE	reported	chr9	133781764	1.97e-10	0.015919	35372	3773_15_TEK_sTie_2	TRUE	reported	FSzK69	2	TRUE	174992
rs117877056	A	C	A	C	0.2201	0.0199	0.02225	0.0144	FALSE	FALSE	FALSE	eVVUst	0.0553	0.7186	PAD	TRUE	reported	chr19	48480239	9.64e-16	0.027405	35375	3773_15_TEK_sTie_2	TRUE	reported	FSzK69	2	TRUE	174992
rs1910731	GTTTTTTTTTT	GTTTTTTTTTG	A	C	0.0706	-0.0073	0.2396	0.3115	TRUE	FALSE	FALSE	eVVUst	0.0096	0.4446	PAD	TRUE	reported	chr8	88465417	2.05e-13	0.009611	35349	3773_15_TEK_sTie_2	TRUE	reported	FSzK69	2	FALSE	174992
rs2073926	T	A	T	A	0.1995	0.0187	0.07091	0.1053	FALSE	TRUE	FALSE	eVVUst	0.0171	0.2721	PAD	TRUE	reported	chr9	133156163	1.42e-34	0.016267	35368	3773_15_TEK_sTie_2	TRUE	reported	FSzK69	2	TRUE	174992
rs3124761	C	T	C	T	0.1106	-0.0094	0.09484	0.8066	FALSE	FALSE	FALSE	eVVUst	0.0119	0.4309	PAD	TRUE	reported	chr9	133474633	4.03e-15	0.014082	35369	3773_15_TEK_sTie_2	TRUE	reported	FSzK69	2	TRUE	174992
rs4796771	G	A	G	A	-0.06	0.0083	0.19958	0.3004	FALSE	FALSE	FALSE	eVVUst	0.0117	0.4819	PAD	TRUE	reported	chr17	42116398	3.5e-09	0.010159	35383	3773_15_TEK_sTie_2	TRUE	reported	FSzK69	2	TRUE	174992
rs62578578	A	G	A	G	0.1966	0.0275	0.03351	0.0198	FALSE	FALSE	FALSE	eVVUst	0.0362	0.4471	PAD	TRUE	reported	chr9	132466382	1.91e-17	0.023132	35372	3773_15_TEK_sTie_2	TRUE	reported	FSzK69	2	TRUE	174992
rs682632	C	A	C	A	-0.3853	-0.0495	0.05971	0.9623	FALSE	FALSE	FALSE	eVVUst	0.0247	0.04529	PAD	TRUE	reported	chr9	27183465	6.3e-110	0.017297	35369	3773_15_TEK_sTie_2	TRUE	reported	FSzK69	2	TRUE	174992
rs76131961	G	A	G	A	0.4921	0.0571	0.00897	0.0215	FALSE	FALSE	FALSE	eVVUst	0.0339	0.09243	PAD	TRUE	reported	chr9	27214687	5.26e-28	0.044854	35368	3773_15_TEK_sTie_2	TRUE	reported	FSzK69	2	TRUE	174992
rs76985127	G	T	G	T	0.2013	-0.2253	0.01774	0.0049	FALSE	FALSE	FALSE	eVVUst	0.1102	0.04096	PAD	TRUE	reported	chr9	26643326	4.71e-11	0.030594	35362	3773_15_TEK_sTie_2	TRUE	reported	FSzK69	2	TRUE	174992
rs9266689	G	A	G	A	-0.074	0.0153	0.39205	0.6174	FALSE	FALSE	FALSE	eVVUst	0.0092	0.09396	PAD	TRUE	reported	chr6	31380803	6.59e-19	0.008332	35440	3773_15_TEK_sTie_2	TRUE	reported	FSzK69	2	TRUE	174992
rs9267211	A	G	A	C	-0.1621	-0.0346	0.06018	0.0851	TRUE	FALSE	FALSE	eVVUst	0.0164	0.03504	PAD	TRUE	reported	chr6	31485600	2.13e-20	0.017514	35441	3773_15_TEK_sTie_2	TRUE	reported	FSzK69	2	FALSE	174992
rs12674772	C	T	C	T	0.0771	-0.001	0.25611	0.2286	FALSE	FALSE	FALSE	eVVUst	0.0108	0.9274	PAD	TRUE	reported	chr8	118504983	2.66e-16	0.009416	35360	8304_50_TNFRSF11B_OPG	TRUE	reported	N73LI4	2	TRUE	174992
rs149062332	C	T	C	T	0.2882	-0.076	0.02045	0.0105	FALSE	FALSE	FALSE	eVVUst	0.0499	0.1278	PAD	TRUE	reported	chr3	186623236	9.47e-25	0.028058	35367	8304_50_TNFRSF11B_OPG	TRUE	reported	N73LI4	2	TRUE	174992
rs17282078	A	T	A	T	-0.0913	0.0347	0.09611	0.1221	FALSE	TRUE	FALSE	eVVUst	0.0152	0.02211	PAD	TRUE	reported	chr3	124762913	3.53e-11	0.013786	35369	8304_50_TNFRSF11B_OPG	TRUE	reported	N73LI4	2	TRUE	174992
rs1800759	G	T	G	T	-0.0607	-0.0238	0.37859	0.5472	FALSE	FALSE	FALSE	eVVUst	0.0094	0.01161	PAD	TRUE	reported	chr4	99144358	6.35e-13	0.008439	35346	8304_50_TNFRSF11B_OPG	TRUE	reported	N73LI4	2	TRUE	174992
rs1800961	T	C	T	C	-0.1615	0.0009	0.04601	0.03	FALSE	FALSE	FALSE	eVVUst	0.0276	0.9736	PAD	TRUE	reported	chr20	44413724	1.92e-16	0.01963	35371	8304_50_TNFRSF11B_OPG	TRUE	reported	N73LI4	2	TRUE	174992
rs190543502	C	T	C	T	0.1783	0.0042	0.02719	0.0256	FALSE	FALSE	FALSE	eVVUst	0.0309	0.8922	PAD	TRUE	reported	chr15	43464986	1.02e-12	0.025013	35363	8304_50_TNFRSF11B_OPG	TRUE	reported	N73LI4	2	TRUE	174992
rs2465403	A	G	A	G	0.1501	-0.0044	0.44702	0.6265	FALSE	FALSE	FALSE	eVVUst	0.0092	0.6338	PAD	TRUE	reported	chr8	119078588	2.78e-74	0.008232	35359	8304_50_TNFRSF11B_OPG	TRUE	reported	N73LI4	2	TRUE	174992
rs28670194	C	T	C	T	0.088	-0.0431	0.08764	0.1453	FALSE	FALSE	FALSE	eVVUst	0.0154	0.005014	PAD	TRUE	reported	chr8	118485176	1.11e-09	0.014444	35364	8304_50_TNFRSF11B_OPG	TRUE	reported	N73LI4	2	TRUE	174992
rs4425613	AA	AC	T	G	-0.0474	-0.0057	0.42992	0.5284	TRUE	FALSE	FALSE	eVVUst	0.0094	0.5415	PAD	TRUE	reported	chr6	130053646	9.66e-09	0.008263	35367	8304_50_TNFRSF11B_OPG	TRUE	reported	N73LI4	2	FALSE	174992
rs569213664	T	C	T	C	0.2877	-0.0741	0.01311	0.0205	FALSE	FALSE	FALSE	eVVUst	0.0391	0.05788	PAD	TRUE	reported	chr3	172558731	1.47e-15	0.036056	35354	8304_50_TNFRSF11B_OPG	TRUE	reported	N73LI4	2	TRUE	174992
rs660240	C	T	C	T	0.06	0.0578	0.205	0.7559	FALSE	FALSE	FALSE	eVVUst	0.0106	4.72e-08	PAD	TRUE	reported	chr1	109275216	3.31e-09	0.010143	35345	8304_50_TNFRSF11B_OPG	TRUE	reported	N73LI4	2	TRUE	174992
rs704	A	G	A	G	-0.1304	-0.0032	0.49189	0.4976	FALSE	FALSE	FALSE	eVVUst	0.0088	0.7198	PAD	TRUE	reported	chr17	28367840	1.29e-57	0.00815	35360	8304_50_TNFRSF11B_OPG	TRUE	reported	N73LI4	2	TRUE	174992
rs738409	G	C	G	C	0.0531	-0.0299	0.22998	0.2285	FALSE	TRUE	FALSE	eVVUst	0.0109	0.005939	PAD	TRUE	reported	chr22	43928847	4.35e-08	0.009697	35372	8304_50_TNFRSF11B_OPG	TRUE	reported	N73LI4	2	TRUE	174992
rs77542162	G	A	G	A	0.1831	0.0488	0.025	0.0184	FALSE	FALSE	FALSE	eVVUst	0.0351	0.1647	PAD	TRUE	reported	chr17	69085137	1.11e-12	0.025732	35371	8304_50_TNFRSF11B_OPG	TRUE	reported	N73LI4	2	TRUE	174992
rs79598313	T	C	T	C	-0.2738	0.0524	0.0134	0.0219	FALSE	FALSE	FALSE	eVVUst	0.0328	0.1098	PAD	TRUE	reported	chr1	26958422	2.46e-15	0.034589	35370	8304_50_TNFRSF11B_OPG	TRUE	reported	N73LI4	2	TRUE	174992
rs80089906	C	T	C	T	-0.1753	0.0018	0.05515	0.0342	FALSE	FALSE	FALSE	eVVUst	0.0276	0.947	PAD	TRUE	reported	chr8	118978651	1.07e-22	0.017879	35362	8304_50_TNFRSF11B_OPG	TRUE	reported	N73LI4	2	TRUE	174992
rs114450524	TTCCCCA	TTCCCCG	T	C	0.1885	0.0132	0.04286	0.0791	TRUE	FALSE	FALSE	eVVUst	0.019	0.4884	PAD	TRUE	reported	chr3	186661794	3.13e-19	0.021028	35368	2190_55_F11_Coagulation_Factor_XI	TRUE	reported	A8bsy6	2	FALSE	174992
rs11718570	A	G	A	G	0.31	0.01	0.30849	0.3239	FALSE	FALSE	FALSE	eVVUst	0.0097	0.3055	PAD	TRUE	reported	chr3	186707397	1e-200	0.009148	35368	2190_55_F11_Coagulation_Factor_XI	TRUE	reported	A8bsy6	2	TRUE	174992
rs1260326	C	T	C	T	-0.0533	-0.0119	0.34132	0.5903	FALSE	FALSE	FALSE	eVVUst	0.0099	0.2269	PAD	TRUE	reported	chr2	27508073	2.19e-09	0.008909	35373	2190_55_F11_Coagulation_Factor_XI	TRUE	reported	A8bsy6	2	TRUE	174992
rs142304830	ATG	ACG	A	G	0.1732	0.0302	0.03095	0.0102	TRUE	FALSE	FALSE	eVVUst	0.0645	0.6395	PAD	TRUE	reported	chr4	185966653	2.54e-12	0.024739	35380	2190_55_F11_Coagulation_Factor_XI	TRUE	reported	A8bsy6	2	FALSE	174992
rs148968975	T	C	T	C	0.0789	-0.0121	0.22952	0.2014	FALSE	FALSE	FALSE	eVVUst	0.0113	0.2837	PAD	TRUE	reported	chr3	186907649	9.77e-15	0.010191	35367	2190_55_F11_Coagulation_Factor_XI	TRUE	reported	A8bsy6	2	TRUE	174992
rs149062332	C	T	C	T	-0.1601	-0.076	0.02045	0.0105	FALSE	FALSE	FALSE	eVVUst	0.0499	0.1278	PAD	TRUE	reported	chr3	186623236	4.71e-08	0.029311	35367	2190_55_F11_Coagulation_Factor_XI	TRUE	reported	A8bsy6	2	TRUE	174992
rs28380417	T	A	T	A	0.1532	0.0037	0.21491	0.1814	FALSE	TRUE	FALSE	eVVUst	0.012	0.7586	PAD	TRUE	reported	chr4	186240352	4.63e-49	0.010406	35392	2190_55_F11_Coagulation_Factor_XI	TRUE	reported	A8bsy6	2	TRUE	174992
rs3756008	T	A	T	A	0.2866	0.0228	0.38356	0.3792	FALSE	TRUE	FALSE	eVVUst	0.0095	0.01617	PAD	TRUE	reported	chr4	186264231	1e-200	0.008633	35392	2190_55_F11_Coagulation_Factor_XI	TRUE	reported	A8bsy6	2	TRUE	174992
rs55707100	T	C	T	C	-0.1579	0.0092	0.02732	0.028	FALSE	FALSE	FALSE	eVVUst	0.0284	0.7447	PAD	TRUE	reported	chr15	43528519	7.98e-10	0.025695	35363	2190_55_F11_Coagulation_Factor_XI	TRUE	reported	A8bsy6	2	TRUE	174992
rs573431210	G	T	G	T	0.159	0.0513	0.02269	0.0219	FALSE	FALSE	FALSE	eVVUst	0.0353	0.147	PAD	TRUE	reported	chr17	69280242	1.16e-08	0.027867	35371	2190_55_F11_Coagulation_Factor_XI	TRUE	reported	A8bsy6	2	TRUE	174992
rs57994834	AGGCGGC	AGGTGGC	A	G	-0.1515	0.0211	0.0323	0.9476	TRUE	FALSE	FALSE	eVVUst	0.0234	0.3663	PAD	TRUE	reported	chr4	186204399	2.71e-10	0.023993	35391	2190_55_F11_Coagulation_Factor_XI	TRUE	reported	A8bsy6	2	FALSE	174992
rs59020221	GTCTCAAAAAAAAAAAAAAAT	GTCTCAAAAAAAAATAAAAAT	T	A	-0.0712	0.0277	0.13277	0.1456	TRUE	FALSE	FALSE	eVVUst	0.0126	0.02837	PAD	TRUE	reported	chr4	186671694	1.48e-08	0.01257	35352	2190_55_F11_Coagulation_Factor_XI	TRUE	reported	A8bsy6	2	FALSE	174992
rs62128132	C	T	C	T	0.1337	0.2013	0.03182	0.0127	FALSE	FALSE	FALSE	eVVUst	0.1176	0.087	PAD	TRUE	reported	chr19	49714698	1.83e-08	0.023759	35372	2190_55_F11_Coagulation_Factor_XI	TRUE	reported	A8bsy6	2	TRUE	174992
rs62350300	A	G	A	G	-0.1153	-0.001	0.13178	0.0817	FALSE	FALSE	FALSE	eVVUst	0.0189	0.9574	PAD	TRUE	reported	chr4	186337866	5.78e-20	0.012603	35377	2190_55_F11_Coagulation_Factor_XI	TRUE	reported	A8bsy6	2	TRUE	174992
rs67563526	ACCCCAAAAAATTAGCC	CCCCCAAAAAATTAGCC	T	G	-0.0522	-0.039	0.39384	0.2349	TRUE	FALSE	FALSE	eVVUst	0.0244	0.1104	PAD	TRUE	reported	chr3	187071601	2.41e-09	0.008747	35359	2190_55_F11_Coagulation_Factor_XI	TRUE	reported	A8bsy6	2	FALSE	174992
rs76438938	T	C	T	C	0.6042	-0.0153	0.02321	0.028	FALSE	FALSE	FALSE	eVVUst	0.0289	0.5976	PAD	TRUE	reported	chr3	186743735	2.72e-101	0.028278	35366	2190_55_F11_Coagulation_Factor_XI	TRUE	reported	A8bsy6	2	TRUE	174992
rs76541243	T	C	T	C	-0.1131	-0.0145	0.06101	0.065	FALSE	FALSE	FALSE	eVVUst	0.0194	0.4554	PAD	TRUE	reported	chr3	186847893	3.07e-10	0.017966	35367	2190_55_F11_Coagulation_Factor_XI	TRUE	reported	A8bsy6	2	TRUE	174992
rs9268832	CGAGTC	TGAGTC	A	G	0.0483	-0.0129	0.48699	0.399	TRUE	FALSE	FALSE	eVVUst	0.009	0.1541	PAD	TRUE	reported	chr6	32460012	8.43e-09	0.008386	35439	2190_55_F11_Coagulation_Factor_XI	TRUE	reported	A8bsy6	2	FALSE	174992
rs13062635	G	C	G	C	0.0457	-0.0058	0.43082	0.472	FALSE	TRUE	TRUE	eVVUst	0.0092	0.5276	PAD	TRUE	reported	chr3	56824862	8.03e-09	0.007923	35357	3025_50_FGF2_bFGF	TRUE	reported	S0IawA	2	FALSE	174992
rs13115901	A	G	A	G	-0.4366	0.0183	0.22638	0.1783	FALSE	FALSE	FALSE	eVVUst	0.013	0.1587	PAD	TRUE	reported	chr4	122670259	1e-200	0.007715	35352	3025_50_FGF2_bFGF	TRUE	reported	S0IawA	2	TRUE	174992
rs13126167	AA	AG	T	C	0.1697	0.0079	0.27894	0.6938	TRUE	FALSE	FALSE	eVVUst	0.011	0.4703	PAD	TRUE	reported	chr4	123143192	2.04e-80	0.008936	35351	3025_50_FGF2_bFGF	TRUE	reported	S0IawA	2	FALSE	174992
rs141865956	C	T	C	T	-0.2097	-0.0084	0.01836	0.0145	FALSE	FALSE	FALSE	eVVUst	0.0641	0.8961	PAD	TRUE	reported	chr4	129815178	5.65e-12	0.030443	35363	3025_50_FGF2_bFGF	TRUE	reported	S0IawA	2	TRUE	174992
rs142982609	A	G	A	G	-0.1967	0.0657	0.02752	0.0219	FALSE	FALSE	FALSE	eVVUst	0.0373	0.07792	PAD	TRUE	reported	chr4	120734145	1.9e-15	0.024749	35361	3025_50_FGF2_bFGF	TRUE	reported	S0IawA	2	TRUE	174992
rs150013145	T	C	T	C	-0.1706	-0.0275	0.03661	0.0164	FALSE	FALSE	FALSE	eVVUst	0.0397	0.4884	PAD	TRUE	reported	chr4	121124256	5.18e-16	0.021043	35362	3025_50_FGF2_bFGF	TRUE	reported	S0IawA	2	TRUE	174992
rs1546249	A	C	A	C	-0.4175	0.1541	0.01233	0.0082	FALSE	FALSE	FALSE	eVVUst	0.0836	0.06539	PAD	TRUE	reported	chr4	123407636	1.7e-33	0.034616	35351	3025_50_FGF2_bFGF	TRUE	reported	S0IawA	2	TRUE	174992
rs3780420	C	T	C	T	0.0456	-0.0074	0.35496	0.3477	FALSE	FALSE	FALSE	eVVUst	0.0097	0.4412	PAD	TRUE	reported	chr9	97914884	2.15e-08	0.008144	35345	3025_50_FGF2_bFGF	TRUE	reported	S0IawA	2	TRUE	174992
rs6838706	A	G	A	G	-0.0778	0.0031	0.43072	0.4886	FALSE	FALSE	FALSE	eVVUst	0.0095	0.7467	PAD	TRUE	reported	chr4	123930355	1.08e-21	0.00813	35351	3025_50_FGF2_bFGF	TRUE	reported	S0IawA	2	TRUE	174992
rs6993770	T	A	T	A	-0.0842	-0.0124	0.22448	0.3045	FALSE	TRUE	FALSE	eVVUst	0.0097	0.1983	PAD	TRUE	reported	chr8	105569300	3.41e-19	0.009403	35365	3025_50_FGF2_bFGF	TRUE	reported	S0IawA	2	TRUE	174992
rs7529925	T	C	T	C	0.0522	0.0039	0.25657	0.7467	FALSE	FALSE	FALSE	eVVUst	0.0111	0.726	PAD	TRUE	reported	chr1	199038079	8.25e-09	0.009057	35343	3025_50_FGF2_bFGF	TRUE	reported	S0IawA	2	TRUE	174992
rs11574938	C	G	C	G	0.0795	-0.0131	0.49509	0.4946	FALSE	TRUE	TRUE	eVVUst	0.0095	0.1694	PAD	TRUE	reported	chr16	30474072	4.3e-22	0.008227	35370	9343_16_IL2RB_IL_2_sRb	TRUE	reported	0HsaFH	2	FALSE	174992
rs17035364	T	C	T	C	-0.1536	-0.0213	0.02424	0.0331	FALSE	FALSE	FALSE	eVVUst	0.0289	0.4621	PAD	TRUE	reported	chr2	68365364	1.26e-08	0.026987	35361	9343_16_IL2RB_IL_2_sRb	TRUE	reported	0HsaFH	2	TRUE	174992
rs228953	A	G	A	G	0.0968	0.0037	0.47515	0.4291	FALSE	FALSE	FALSE	eVVUst	0.0089	0.6758	PAD	TRUE	reported	chr22	37135396	4.59e-32	0.008213	35372	9343_16_IL2RB_IL_2_sRb	TRUE	reported	0HsaFH	2	TRUE	174992
rs2517819	T	C	T	C	-0.0625	-0.03	0.38344	0.3976	FALSE	FALSE	FALSE	eVVUst	0.0096	0.001706	PAD	TRUE	reported	chr6	29888916	2.3e-14	0.008188	35444	9343_16_IL2RB_IL_2_sRb	TRUE	reported	0HsaFH	2	TRUE	174992
rs2659005	T	C	T	C	0.0503	0.003	0.44601	0.4224	FALSE	FALSE	FALSE	eVVUst	0.01	0.7662	PAD	TRUE	reported	chr17	81244914	1.42e-09	0.00831	35133	9343_16_IL2RB_IL_2_sRb	TRUE	reported	0HsaFH	2	TRUE	174992
rs3132612	G	C	G	C	-0.0476	-0.0218	0.33616	0.2917	FALSE	TRUE	FALSE	eVVUst	0.01	0.02863	PAD	TRUE	reported	chr6	30571661	3.95e-08	0.008665	35442	9343_16_IL2RB_IL_2_sRb	TRUE	reported	0HsaFH	2	TRUE	174992
rs3184504	C	T	C	T	-0.1809	-0.0491	0.37862	0.5431	FALSE	FALSE	FALSE	eVVUst	0.0095	2.32e-07	PAD	TRUE	reported	chr12	111446804	3.01e-101	0.008468	35371	9343_16_IL2RB_IL_2_sRb	TRUE	reported	0HsaFH	2	TRUE	174992
rs3788150	G	T	G	T	0.1407	-0.0017	0.20497	0.7992	FALSE	FALSE	FALSE	eVVUst	0.0114	0.8812	PAD	TRUE	reported	chr21	44913887	9.15e-43	0.010264	35258	9343_16_IL2RB_IL_2_sRb	TRUE	reported	0HsaFH	2	TRUE	174992
rs3892327	C	T	C	T	-0.0563	0.012	0.35054	0.3863	FALSE	FALSE	FALSE	eVVUst	0.0092	0.1903	PAD	TRUE	reported	chr16	31400932	8.15e-11	0.008665	35364	9343_16_IL2RB_IL_2_sRb	TRUE	reported	0HsaFH	2	TRUE	174992
rs4848370	T	C	T	C	-0.0894	0.0047	0.25642	0.2592	FALSE	FALSE	FALSE	eVVUst	0.0102	0.642	PAD	TRUE	reported	chr2	111054088	1.44e-21	0.009372	35359	9343_16_IL2RB_IL_2_sRb	TRUE	reported	0HsaFH	2	TRUE	174992
rs58745116	A	G	A	G	-0.0826	0.003	0.42203	0.3878	FALSE	FALSE	FALSE	eVVUst	0.0091	0.7371	PAD	TRUE	reported	chr17	35476573	4.5e-23	0.00835	35366	9343_16_IL2RB_IL_2_sRb	TRUE	reported	0HsaFH	2	TRUE	174992
rs72704449	C	T	C	T	0.1237	0.0178	0.04582	0.0433	FALSE	FALSE	FALSE	eVVUst	0.0261	0.495	PAD	TRUE	reported	chr1	179504138	2.75e-10	0.019597	35358	9343_16_IL2RB_IL_2_sRb	TRUE	reported	0HsaFH	2	TRUE	174992
rs7897395	C	T	C	T	0.0515	-0.0026	0.48555	0.5377	FALSE	FALSE	FALSE	eVVUst	0.0091	0.7771	PAD	TRUE	reported	chr10	88994850	3.86e-10	0.008227	35357	9343_16_IL2RB_IL_2_sRb	TRUE	reported	0HsaFH	2	TRUE	174992
rs8177683	T	C	T	C	0.0662	-0.0028	0.38612	0.3098	FALSE	FALSE	FALSE	eVVUst	0.0098	0.774	PAD	TRUE	reported	chr10	5966995	4.58e-15	0.008446	35359	9343_16_IL2RB_IL_2_sRb	TRUE	reported	0HsaFH	2	TRUE	174992
rs9996712	ACCACACGC	CCCACACGC	T	G	0.0902	-0.0052	0.08471	0.0663	TRUE	FALSE	FALSE	eVVUst	0.0187	0.7833	PAD	TRUE	reported	chr4	141740887	1.37e-09	0.014886	35359	9343_16_IL2RB_IL_2_sRb	TRUE	reported	0HsaFH	2	FALSE	174992
rs10138671	G	A	G	A	0.192	-0.0018	0.39722	0.5885	FALSE	FALSE	FALSE	eVVUst	0.0094	0.8466	PAD	TRUE	reported	chr14	65393374	6.38e-116	0.008389	35360	4125_52_AGER_sRAGE	TRUE	reported	0NiPql	2	TRUE	174992
rs1057239	A	G	A	G	-0.0469	-0.0176	0.46634	0.4318	FALSE	FALSE	FALSE	eVVUst	0.009	0.05128	PAD	TRUE	reported	chr1	175161068	1.55e-08	0.008292	35347	4125_52_AGER_sRAGE	TRUE	reported	0NiPql	2	TRUE	174992
rs10735335	A	G	A	G	-0.0535	0.0045	0.34732	0.5773	FALSE	FALSE	FALSE	eVVUst	0.0092	0.6244	PAD	TRUE	reported	chr12	95869659	6.63e-10	0.008664	35364	4125_52_AGER_sRAGE	TRUE	reported	0NiPql	2	TRUE	174992
rs10824665	A	G	A	G	-0.0738	-0.0053	0.18965	0.1678	FALSE	FALSE	FALSE	eVVUst	0.0122	0.6627	PAD	TRUE	reported	chr10	78917233	2.11e-12	0.010502	35370	4125_52_AGER_sRAGE	TRUE	reported	0NiPql	2	TRUE	174992
rs1110350	G	A	G	A	0.053	0.0028	0.27523	0.2523	FALSE	FALSE	FALSE	eVVUst	0.0107	0.7912	PAD	TRUE	reported	chr5	52893218	1.08e-08	0.009271	35360	4125_52_AGER_sRAGE	TRUE	reported	0NiPql	2	TRUE	174992
rs111510768	A	G	A	G	-0.0688	-0.0092	0.16347	0.168	FALSE	FALSE	FALSE	eVVUst	0.0127	0.4707	PAD	TRUE	reported	chr8	101464878	8.34e-10	0.011208	35358	4125_52_AGER_sRAGE	TRUE	reported	0NiPql	2	TRUE	174992
rs11243421	C	T	C	T	-0.1876	0.0058	0.42171	0.5902	FALSE	FALSE	FALSE	eVVUst	0.0092	0.5327	PAD	TRUE	reported	chr9	131550651	2.57e-112	0.00833	35372	4125_52_AGER_sRAGE	TRUE	reported	0NiPql	2	TRUE	174992
rs114841243	T	C	T	C	-0.202	0.012	0.01904	0.0333	FALSE	FALSE	FALSE	eVVUst	0.0284	0.6736	PAD	TRUE	reported	chr6	25591182	1.21e-10	0.031374	35376	4125_52_AGER_sRAGE	TRUE	reported	0NiPql	2	TRUE	174992
rs116592029	C	T	C	T	-0.106	-0.0142	0.06491	0.0375	FALSE	FALSE	FALSE	eVVUst	0.026	0.5835	PAD	TRUE	reported	chr3	168987802	3.74e-10	0.016921	35355	4125_52_AGER_sRAGE	TRUE	reported	0NiPql	2	TRUE	174992
rs117048263	A	C	A	C	-0.2084	0.0696	0.02406	0.0118	FALSE	FALSE	FALSE	eVVUst	0.0497	0.1614	PAD	TRUE	reported	chr3	169371794	1.75e-14	0.027178	35355	4125_52_AGER_sRAGE	TRUE	reported	0NiPql	2	TRUE	174992
rs12201133	A	C	A	C	0.0967	0.0044	0.27989	0.2662	FALSE	FALSE	FALSE	eVVUst	0.0103	0.6678	PAD	TRUE	reported	chr6	129969624	4.28e-25	0.009345	35365	4125_52_AGER_sRAGE	TRUE	reported	0NiPql	2	TRUE	174992
rs12461753	A	G	A	G	-0.0702	-0.0211	0.1638	0.1903	FALSE	FALSE	FALSE	eVVUst	0.0131	0.1081	PAD	TRUE	reported	chr19	37711614	3.82e-10	0.011212	35377	4125_52_AGER_sRAGE	TRUE	reported	0NiPql	2	TRUE	174992
rs12492447	G	A	G	A	-0.15	0.0016	0.02824	0.0177	FALSE	FALSE	FALSE	eVVUst	0.048	0.9738	PAD	TRUE	reported	chr3	167194810	1.44e-09	0.02479	35354	4125_52_AGER_sRAGE	TRUE	reported	0NiPql	2	TRUE	174992
rs12501006	G	C	G	C	0.1474	-0.0048	0.12959	0.0773	FALSE	TRUE	FALSE	eVVUst	0.018	0.7897	PAD	TRUE	reported	chr4	55637352	7.4e-33	0.012346	35360	4125_52_AGER_sRAGE	TRUE	reported	0NiPql	2	TRUE	174992
rs12906898	A	G	A	G	0.0533	0.0093	0.31983	0.3099	FALSE	FALSE	FALSE	eVVUst	0.0098	0.3431	PAD	TRUE	reported	chr15	66754458	2.18e-09	0.008908	35364	4125_52_AGER_sRAGE	TRUE	reported	0NiPql	2	TRUE	174992
rs12909318	T	C	T	C	-0.0503	-0.0124	0.40815	0.358	FALSE	FALSE	FALSE	eVVUst	0.0106	0.2406	PAD	TRUE	reported	chr15	49396761	3.07e-09	0.008485	35358	4125_52_AGER_sRAGE	TRUE	reported	0NiPql	2	TRUE	174992
rs1294430	GAGACAGGTGTG	GAGACAGGTATG	T	C	0.0709	0.0269	0.47594	0.3716	TRUE	FALSE	FALSE	eVVUst	0.0094	0.004234	PAD	TRUE	reported	chr6	6744456	2.28e-17	0.008362	35373	4125_52_AGER_sRAGE	TRUE	reported	0NiPql	2	FALSE	174992
rs149363012	T	C	T	C	0.2818	-0.0164	0.01381	0.0206	FALSE	FALSE	FALSE	eVVUst	0.0335	0.6244	PAD	TRUE	reported	chr12	561354	1.34e-14	0.036589	35310	4125_52_AGER_sRAGE	TRUE	reported	0NiPql	2	TRUE	174992
rs149438404	A	G	A	G	0.1343	0.0065	0.06057	0.0477	FALSE	FALSE	FALSE	eVVUst	0.0219	0.7681	PAD	TRUE	reported	chr7	74609727	1.38e-14	0.017446	35340	4125_52_AGER_sRAGE	TRUE	reported	0NiPql	2	TRUE	174992
rs1569419	C	T	C	T	-0.1348	0.0229	0.23113	0.7481	FALSE	FALSE	FALSE	eVVUst	0.0109	0.03582	PAD	TRUE	reported	chr1	3080038	1e-42	0.009839	35333	4125_52_AGER_sRAGE	TRUE	reported	0NiPql	2	TRUE	174992
rs17762402	A	G	A	G	0.0947	-0.0099	0.08419	0.068	FALSE	FALSE	FALSE	eVVUst	0.019	0.601	PAD	TRUE	reported	chr11	61785729	1.39e-10	0.014758	35367	4125_52_AGER_sRAGE	TRUE	reported	0NiPql	2	TRUE	174992
rs182969725	G	A	G	A	-0.4156	-0.1189	0.00799	0.0111	FALSE	FALSE	FALSE	eVVUst	0.05	0.01754	PAD	TRUE	reported	chr6	25807019	1.01e-18	0.047046	35376	4125_52_AGER_sRAGE	TRUE	reported	0NiPql	2	TRUE	174992
rs2393329	TTTCC	TTTTC	A	G	-0.0665	0.0018	0.17913	0.8548	TRUE	FALSE	FALSE	eVVUst	0.014	0.8975	PAD	TRUE	reported	chr12	117960811	8.46e-10	0.010837	35366	4125_52_AGER_sRAGE	TRUE	reported	0NiPql	2	FALSE	174992
rs2463097	C	G	C	G	-0.0576	0.0051	0.48588	0.4925	FALSE	TRUE	TRUE	eVVUst	0.0089	0.5654	PAD	TRUE	reported	chr2	61387166	2.63e-12	0.008233	35353	4125_52_AGER_sRAGE	TRUE	reported	0NiPql	2	FALSE	174992
rs2477642	C	T	C	T	0.0549	0.083	0.43852	0.0568	FALSE	FALSE	FALSE	eVVUst	0.1436	0.5632	PAD	TRUE	reported	chr10	17821038	5.08e-11	0.008358	35351	4125_52_AGER_sRAGE	TRUE	reported	0NiPql	2	TRUE	174992
rs2639184	C	T	C	T	0.0545	-0.0244	0.34019	0.3525	FALSE	FALSE	FALSE	eVVUst	0.0095	0.01026	PAD	TRUE	reported	chr15	95837340	4.58e-10	0.008744	35365	4125_52_AGER_sRAGE	TRUE	reported	0NiPql	2	TRUE	174992
rs2794264	G	C	G	C	-0.0681	0.0145	0.22349	0.2854	FALSE	TRUE	FALSE	eVVUst	0.0101	0.153	PAD	TRUE	reported	chr6	43440728	1.14e-11	0.010032	35367	4125_52_AGER_sRAGE	TRUE	reported	0NiPql	2	TRUE	174992
rs2844456	C	T	C	T	-0.6535	0.0234	0.04085	0.0421	FALSE	FALSE	FALSE	eVVUst	0.024	0.3293	PAD	TRUE	reported	chr6	31896897	1e-200	0.020853	35441	4125_52_AGER_sRAGE	TRUE	reported	0NiPql	2	TRUE	174992
rs2852746	G	A	G	A	-0.059	0.0041	0.3595	0.6655	FALSE	FALSE	FALSE	eVVUst	0.0097	0.6732	PAD	TRUE	reported	chr18	44649359	5.77e-12	0.008569	35346	4125_52_AGER_sRAGE	TRUE	reported	0NiPql	2	TRUE	174992
rs3130367	CCCTTCCTTCCTTCCTTCCTTCCTTCCTTCCTTA	CCCTTCCTTCCTTCTTTCCTTCCTTCCTTCCTTA	A	G	-0.2255	-0.007	0.06406	0.5182	TRUE	FALSE	FALSE	eVVUst	0.009	0.4385	PAD	TRUE	reported	chr6	30373929	1.14e-39	0.017109	35444	4125_52_AGER_sRAGE	TRUE	reported	0NiPql	2	FALSE	174992
rs33443	A	T	A	T	0.0589	0.0061	0.29656	0.2671	FALSE	TRUE	FALSE	eVVUst	0.0102	0.5512	PAD	TRUE	reported	chr5	52983403	7.31e-11	0.009042	35361	4125_52_AGER_sRAGE	TRUE	reported	0NiPql	2	TRUE	174992
rs34907759	A	G	A	G	0.092	-0.0064	0.07174	0.0918	FALSE	FALSE	FALSE	eVVUst	0.0181	0.7233	PAD	TRUE	reported	chr14	66129863	1.52e-08	0.016258	35365	4125_52_AGER_sRAGE	TRUE	reported	0NiPql	2	TRUE	174992
rs34979081	G	T	G	T	-0.0499	-0.0151	0.3199	0.2361	FALSE	FALSE	FALSE	eVVUst	0.0134	0.2582	PAD	TRUE	reported	chr21	17618066	1.8e-08	0.008863	35355	4125_52_AGER_sRAGE	TRUE	reported	0NiPql	2	TRUE	174992
rs35705950	T	G	T	G	-0.0939	-0.0136	0.12583	0.1042	FALSE	FALSE	FALSE	eVVUst	0.0154	0.377	PAD	TRUE	reported	chr11	1219991	4.61e-14	0.012449	35352	4125_52_AGER_sRAGE	TRUE	reported	0NiPql	2	TRUE	174992
rs3804452	A	G	A	G	-0.0839	0.0004	0.09213	0.1045	FALSE	FALSE	FALSE	eVVUst	0.0157	0.9815	PAD	TRUE	reported	chr6	36109157	7.72e-09	0.014529	35356	4125_52_AGER_sRAGE	TRUE	reported	0NiPql	2	TRUE	174992
rs4685105	G	A	G	A	-0.0589	-0.0024	0.40132	0.3876	FALSE	FALSE	FALSE	eVVUst	0.0097	0.8036	PAD	TRUE	reported	chr3	14278676	2.66e-12	0.008421	35369	4125_52_AGER_sRAGE	TRUE	reported	0NiPql	2	TRUE	174992
rs4734869	A	T	A	T	0.1614	-0.0197	0.23603	0.3346	FALSE	TRUE	FALSE	eVVUst	0.0101	0.05158	PAD	TRUE	reported	chr8	105500600	3.26e-61	0.009778	35360	4125_52_AGER_sRAGE	TRUE	reported	0NiPql	2	TRUE	174992
rs4886410	C	G	C	G	-0.061	-0.0131	0.32672	0.3349	FALSE	TRUE	FALSE	eVVUst	0.0108	0.2239	PAD	TRUE	reported	chr15	74773303	3.62e-12	0.008775	35358	4125_52_AGER_sRAGE	TRUE	reported	0NiPql	2	TRUE	174992
rs4902375	C	T	C	T	-0.0574	0.0423	0.23573	0.34	FALSE	FALSE	FALSE	eVVUst	0.0243	0.08155	PAD	TRUE	reported	chr14	65254791	3.49e-09	0.009718	35358	4125_52_AGER_sRAGE	TRUE	reported	0NiPql	2	TRUE	174992
rs56049626	G	T	G	T	0.1175	0.0078	0.23736	0.2331	FALSE	FALSE	FALSE	eVVUst	0.0112	0.4881	PAD	TRUE	reported	chr13	73072892	7.17e-34	0.009685	35358	4125_52_AGER_sRAGE	TRUE	reported	0NiPql	2	TRUE	174992
rs56332871	A	C	A	C	0.0671	-0.0011	0.23279	0.29	FALSE	FALSE	FALSE	eVVUst	0.0101	0.9151	PAD	TRUE	reported	chr15	96171587	6.13e-12	0.009758	35362	4125_52_AGER_sRAGE	TRUE	reported	0NiPql	2	TRUE	174992
rs6045291	T	G	T	G	0.1041	-0.0099	0.1075	0.8037	FALSE	FALSE	FALSE	eVVUst	0.0128	0.4368	PAD	TRUE	reported	chr20	18248816	5.21e-15	0.013309	35379	4125_52_AGER_sRAGE	TRUE	reported	0NiPql	2	TRUE	174992
rs62055069	C	A	C	A	0.1165	0.0276	0.03872	0.0337	FALSE	FALSE	FALSE	eVVUst	0.0286	0.3351	PAD	TRUE	reported	chr16	73043823	4.01e-08	0.021219	35370	4125_52_AGER_sRAGE	TRUE	reported	0NiPql	2	TRUE	174992
rs6745864	G	T	G	T	0.0691	-0.021	0.182	0.8462	FALSE	FALSE	FALSE	eVVUst	0.0137	0.125	PAD	TRUE	reported	chr2	25611654	1.04e-10	0.010695	35369	4125_52_AGER_sRAGE	TRUE	reported	0NiPql	2	TRUE	174992
rs6890684	G	A	G	A	-0.0479	0.0059	0.49418	0.5513	FALSE	FALSE	FALSE	eVVUst	0.0096	0.5364	PAD	TRUE	reported	chr5	61320059	7.39e-09	0.008284	35355	4125_52_AGER_sRAGE	TRUE	reported	0NiPql	2	TRUE	174992
rs6897262	C	T	C	T	0.0462	0.0087	0.48503	0.4003	FALSE	FALSE	FALSE	eVVUst	0.0102	0.3941	PAD	TRUE	reported	chr5	149263143	1.87e-08	0.008215	35361	4125_52_AGER_sRAGE	TRUE	reported	0NiPql	2	TRUE	174992
rs6927076	TG	TT	A	C	-0.3509	-0.011	0.00602	0.8984	TRUE	FALSE	FALSE	eVVUst	0.0248	0.6573	PAD	TRUE	reported	chr6	23802975	3.15e-11	0.052853	35371	4125_52_AGER_sRAGE	TRUE	reported	0NiPql	2	FALSE	174992
rs6961094	T	C	T	C	0.0783	0.0013	0.14314	0.121	FALSE	FALSE	FALSE	eVVUst	0.0143	0.9293	PAD	TRUE	reported	chr7	101903036	2.29e-11	0.011711	35367	4125_52_AGER_sRAGE	TRUE	reported	0NiPql	2	TRUE	174992
rs7212311	T	C	T	C	-0.0612	-0.0084	0.34807	0.3022	FALSE	FALSE	FALSE	eVVUst	0.0099	0.3989	PAD	TRUE	reported	chr17	75098312	1.36e-12	0.008634	35381	4125_52_AGER_sRAGE	TRUE	reported	0NiPql	2	TRUE	174992
rs72835417	A	G	A	G	-0.0736	-0.0048	0.10658	0.1082	FALSE	FALSE	FALSE	eVVUst	0.0152	0.7549	PAD	TRUE	reported	chr17	49164280	4.84e-08	0.013487	35361	4125_52_AGER_sRAGE	TRUE	reported	0NiPql	2	TRUE	174992
rs7306778	T	C	T	C	-0.1627	-0.0054	0.19285	0.156	FALSE	FALSE	FALSE	eVVUst	0.0134	0.6845	PAD	TRUE	reported	chr12	508142	1.04e-54	0.010445	35313	4125_52_AGER_sRAGE	TRUE	reported	0NiPql	2	TRUE	174992
rs73093253	A	G	A	G	0.062	0.0021	0.30125	0.2873	FALSE	FALSE	FALSE	eVVUst	0.0103	0.8394	PAD	TRUE	reported	chr4	24587441	5.88e-12	0.009008	35358	4125_52_AGER_sRAGE	TRUE	reported	0NiPql	2	TRUE	174992
rs73135307	G	C	G	C	-0.1074	-0.0214	0.06927	0.0632	FALSE	TRUE	FALSE	eVVUst	0.0204	0.294	PAD	TRUE	reported	chr7	74455527	5.5e-11	0.01638	35345	4125_52_AGER_sRAGE	TRUE	reported	0NiPql	2	TRUE	174992
rs7530075	A	G	A	G	0.0902	-0.0084	0.21494	0.6522	FALSE	FALSE	FALSE	eVVUst	0.0102	0.4099	PAD	TRUE	reported	chr1	3189498	3.05e-19	0.010059	35329	4125_52_AGER_sRAGE	TRUE	reported	0NiPql	2	TRUE	174992
rs7613427	G	C	G	C	0.0529	0.0145	0.28248	0.2314	FALSE	TRUE	FALSE	eVVUst	0.0113	0.1991	PAD	TRUE	reported	chr3	14837336	7.52e-09	0.009154	35369	4125_52_AGER_sRAGE	TRUE	reported	0NiPql	2	TRUE	174992
rs7616330	A	C	A	C	0.0815	0.0028	0.17817	0.1765	FALSE	FALSE	FALSE	eVVUst	0.014	0.8421	PAD	TRUE	reported	chr3	71066600	4.05e-14	0.010781	35350	4125_52_AGER_sRAGE	TRUE	reported	0NiPql	2	TRUE	174992
rs7744366	A	G	A	G	0.1256	-0.0061	0.10944	0.2377	FALSE	FALSE	FALSE	eVVUst	0.0119	0.6113	PAD	TRUE	reported	chr6	6854256	8.53e-21	0.013429	35375	4125_52_AGER_sRAGE	TRUE	reported	0NiPql	2	TRUE	174992
rs78442819	C	G	C	G	-0.0565	0.0249	0.19845	0.1734	FALSE	TRUE	FALSE	eVVUst	0.0136	0.06666	PAD	TRUE	reported	chr16	10647125	4.08e-08	0.010296	35383	4125_52_AGER_sRAGE	TRUE	reported	0NiPql	2	TRUE	174992
rs7868554	G	A	G	A	-0.0519	0.0001	0.29416	0.6584	FALSE	FALSE	FALSE	eVVUst	0.0097	0.9949	PAD	TRUE	reported	chr9	110155265	1.05e-08	0.009069	35373	4125_52_AGER_sRAGE	TRUE	reported	0NiPql	2	TRUE	174992
rs7920682	G	A	G	A	0.0455	-0.0192	0.47008	0.4987	FALSE	FALSE	FALSE	eVVUst	0.0096	0.04668	PAD	TRUE	reported	chr10	30028897	3.69e-08	0.008265	35355	4125_52_AGER_sRAGE	TRUE	reported	0NiPql	2	TRUE	174992
rs7962469	G	A	G	A	0.0568	-0.0209	0.35823	0.6219	FALSE	FALSE	FALSE	eVVUst	0.0106	0.04961	PAD	TRUE	reported	chr12	51954475	4.03e-11	0.008602	35384	4125_52_AGER_sRAGE	TRUE	reported	0NiPql	2	TRUE	174992
rs79730878	C	T	C	T	0.1014	0.0354	0.18684	0.2178	FALSE	FALSE	FALSE	eVVUst	0.0114	0.001936	PAD	TRUE	reported	chr17	45772049	1.75e-21	0.010652	35364	4125_52_AGER_sRAGE	TRUE	reported	0NiPql	2	TRUE	174992
rs9273140	C	T	C	T	-0.1019	0.0474	0.48312	0.5866	FALSE	FALSE	FALSE	eVVUst	0.0098	1.48e-06	PAD	TRUE	reported	chr6	32645091	1.98e-34	0.008327	35439	4125_52_AGER_sRAGE	TRUE	reported	0NiPql	2	TRUE	174992
rs9600022	CGGTTTTTC	CGGTTTTTT	A	G	-0.1497	-0.0134	0.03825	0.961	TRUE	FALSE	FALSE	eVVUst	0.0248	0.5887	PAD	TRUE	reported	chr13	72767155	1.94e-12	0.021268	35359	4125_52_AGER_sRAGE	TRUE	reported	0NiPql	2	FALSE	174992
rs1056523	T	C	T	C	0.2144	0.0031	0.26563	0.2375	FALSE	FALSE	FALSE	eVVUst	0.0108	0.7766	PAD	TRUE	reported	chr3	126542364	1.31e-122	0.009105	35362	13113_7_SPP1_Osteopontin	TRUE	reported	yyxhxp	2	TRUE	174992
rs10922094	CATTA	GATTA	G	C	-0.0975	0.0143	0.40155	0.6253	TRUE	FALSE	FALSE	eVVUst	0.0092	0.1177	PAD	TRUE	reported	chr1	196692375	2.36e-32	0.008233	35330	13113_7_SPP1_Osteopontin	TRUE	reported	yyxhxp	2	FALSE	174992
rs112645412	G	T	G	T	-0.6162	0.0398	0.0074	0.0187	FALSE	FALSE	FALSE	eVVUst	0.0389	0.3069	PAD	TRUE	reported	chr4	88381667	1.11e-38	0.047372	35336	13113_7_SPP1_Osteopontin	TRUE	reported	yyxhxp	2	TRUE	174992
rs113497810	G	T	G	T	0.3202	0.0352	0.03431	0.0765	FALSE	FALSE	FALSE	eVVUst	0.0186	0.0588	PAD	TRUE	reported	chr10	7714224	2.4e-46	0.022402	35352	13113_7_SPP1_Osteopontin	TRUE	reported	yyxhxp	2	TRUE	174992
rs12132412	G	A	G	A	-0.0516	0.0154	0.34943	0.3674	FALSE	FALSE	FALSE	eVVUst	0.0108	0.1529	PAD	TRUE	reported	chr1	21493549	1.2e-09	0.008487	35365	13113_7_SPP1_Osteopontin	TRUE	reported	yyxhxp	2	TRUE	174992
rs143609862	C	T	C	T	-0.3168	-0.0614	0.00675	0.0068	FALSE	FALSE	FALSE	eVVUst	0.0679	0.3659	PAD	TRUE	reported	chr4	83515597	1.71e-10	0.049616	35354	13113_7_SPP1_Osteopontin	TRUE	reported	yyxhxp	2	TRUE	174992
rs181830063	A	G	A	G	-0.3072	-0.3589	0.01462	0.0055	FALSE	FALSE	FALSE	eVVUst	0.4675	0.4427	PAD	TRUE	reported	chr4	85489313	5.9e-21	0.032709	35346	13113_7_SPP1_Osteopontin	TRUE	reported	yyxhxp	2	TRUE	174992
rs374969724	C	G	C	G	0.0695	-0.0111	0.13137	0.2112	FALSE	TRUE	FALSE	eVVUst	0.0123	0.3658	PAD	TRUE	reported	chr6	32004304	1.51e-08	0.012277	35431	13113_7_SPP1_Osteopontin	TRUE	reported	yyxhxp	2	TRUE	174992
rs4416441	G	A	G	A	-0.0617	-0.0029	0.33485	0.6335	FALSE	FALSE	FALSE	eVVUst	0.0093	0.752	PAD	TRUE	reported	chr4	87855081	5.84e-13	0.008565	35351	13113_7_SPP1_Osteopontin	TRUE	reported	yyxhxp	2	TRUE	174992
rs1671176	C	A	C	A	0.0507	0.0039	0.27511	0.8025	FALSE	FALSE	FALSE	eVVUst	0.0516	0.9402	PAD	TRUE	reported	chr19	55059414	2.25e-08	0.009067	35381	5301_7_CCL11_Eotaxin	TRUE	reported	Bw6Qj9	2	TRUE	174992
rs17639910	CACGTGA	CATGTGA	A	G	-0.0731	0.0061	0.1311	0.8389	TRUE	FALSE	FALSE	eVVUst	0.0133	0.646	PAD	TRUE	reported	chr19	36976225	1.32e-09	0.012052	35377	5301_7_CCL11_Eotaxin	TRUE	reported	Bw6Qj9	2	FALSE	174992
rs1989357	T	A	T	A	-0.1157	0.0085	0.39124	0.403	FALSE	TRUE	FALSE	eVVUst	0.0106	0.4252	PAD	TRUE	reported	chr17	34227435	2.71e-44	0.008288	35374	5301_7_CCL11_Eotaxin	TRUE	reported	Bw6Qj9	2	TRUE	174992
rs201145096	A	G	A	G	0.2091	-0.0784	0.01282	0.0171	FALSE	FALSE	FALSE	eVVUst	0.038	0.03897	PAD	TRUE	reported	chr6	32009368	7.89e-09	0.036234	35441	5301_7_CCL11_Eotaxin	TRUE	reported	Bw6Qj9	2	TRUE	174992
rs2228467	C	T	C	T	0.4543	-0.0084	0.05811	0.0629	FALSE	FALSE	FALSE	eVVUst	0.0194	0.6651	PAD	TRUE	reported	chr3	42864624	1.1e-153	0.017203	35353	5301_7_CCL11_Eotaxin	TRUE	reported	Bw6Qj9	2	TRUE	174992
rs2280565	G	A	G	A	0.0805	-0.0015	0.41935	0.3699	FALSE	FALSE	FALSE	eVVUst	0.0097	0.8783	PAD	TRUE	reported	chr3	43053753	2.37e-22	0.008278	35352	5301_7_CCL11_Eotaxin	TRUE	reported	Bw6Qj9	2	TRUE	174992
rs4795886	G	A	G	A	0.0554	-0.0007	0.45483	0.4194	FALSE	FALSE	FALSE	eVVUst	0.011	0.9527	PAD	TRUE	reported	chr17	34185426	9.43e-12	0.008129	35374	5301_7_CCL11_Eotaxin	TRUE	reported	Bw6Qj9	2	TRUE	174992
rs4889067	G	C	G	C	-0.0586	0.0039	0.22576	0.2535	FALSE	TRUE	FALSE	eVVUst	0.0104	0.7089	PAD	TRUE	reported	chr16	80024144	1.57e-09	0.009707	35373	5301_7_CCL11_Eotaxin	TRUE	reported	Bw6Qj9	2	TRUE	174992
rs6970107	C	T	C	T	-0.2258	-0.0217	0.10323	0.9124	FALSE	FALSE	FALSE	eVVUst	0.0172	0.2068	PAD	TRUE	reported	chr7	75852342	6.45e-64	0.013378	35348	5301_7_CCL11_Eotaxin	TRUE	reported	Bw6Qj9	2	TRUE	174992
rs7616215	T	C	T	C	-0.1078	0.0021	0.40104	0.6244	FALSE	FALSE	FALSE	eVVUst	0.0092	0.8161	PAD	TRUE	reported	chr3	46164194	3.78e-38	0.008348	35342	5301_7_CCL11_Eotaxin	TRUE	reported	Bw6Qj9	2	TRUE	174992
rs8026803	C	T	C	T	0.0509	0.0075	0.2807	0.2843	FALSE	FALSE	FALSE	eVVUst	0.0099	0.4451	PAD	TRUE	reported	chr15	79967672	1.54e-08	0.008998	35358	5301_7_CCL11_Eotaxin	TRUE	reported	Bw6Qj9	2	TRUE	174992
rs826727	C	T	C	T	0.0494	0.0049	0.47431	0.4275	FALSE	FALSE	FALSE	eVVUst	0.0091	0.5896	PAD	TRUE	reported	chr8	58823841	1.27e-09	0.008137	35360	5301_7_CCL11_Eotaxin	TRUE	reported	Bw6Qj9	2	TRUE	174992
rs9882305	G	T	G	T	0.0799	0.0049	0.09587	0.0877	FALSE	FALSE	FALSE	eVVUst	0.0169	0.7728	PAD	TRUE	reported	chr3	45082879	5.98e-09	0.013735	35347	5301_7_CCL11_Eotaxin	TRUE	reported	Bw6Qj9	2	TRUE	174992
rs1003410	G	T	G	T	0.0756	-0.0045	0.48913	0.501	FALSE	FALSE	FALSE	eVVUst	0.0089	0.6125	PAD	TRUE	reported	chr3	186288560	1.17e-19	0.008333	35357	3581_53_AHSG_a2_HS_Glycoprotein	TRUE	reported	Asb9RQ	2	TRUE	174992
rs10922094	CATTA	GATTA	G	C	-0.0845	0.0143	0.40155	0.6253	TRUE	FALSE	FALSE	eVVUst	0.0092	0.1177	PAD	TRUE	reported	chr1	196692375	8.07e-24	0.008397	35339	3581_53_AHSG_a2_HS_Glycoprotein	TRUE	reported	Asb9RQ	2	FALSE	174992
rs3775327	C	T	C	T	-0.0525	-0.0009	0.2552	0.7222	FALSE	FALSE	FALSE	eVVUst	0.0103	0.9329	PAD	TRUE	reported	chr4	148064569	3.25e-08	0.009498	35362	3581_53_AHSG_a2_HS_Glycoprotein	TRUE	reported	Asb9RQ	2	TRUE	174992
rs550671	T	C	T	C	0.0873	-0.021	0.14045	0.1976	FALSE	FALSE	FALSE	eVVUst	0.0121	0.08253	PAD	TRUE	reported	chr6	31976816	1.53e-13	0.011821	35440	3581_53_AHSG_a2_HS_Glycoprotein	TRUE	reported	Asb9RQ	2	TRUE	174992
rs7647776	A	C	A	C	0.3559	0.0014	0.29369	0.7224	FALSE	FALSE	FALSE	eVVUst	0.01	0.8891	PAD	TRUE	reported	chr3	186602713	1e-200	0.007571	35367	3581_53_AHSG_a2_HS_Glycoprotein	TRUE	reported	Asb9RQ	2	TRUE	174992
rs80069596	T	C	T	C	0.107	0.0248	0.05488	0.0352	FALSE	FALSE	FALSE	eVVUst	0.0261	0.3411	PAD	TRUE	reported	chr3	185928266	4.44e-09	0.018238	35358	3581_53_AHSG_a2_HS_Glycoprotein	TRUE	reported	Asb9RQ	2	TRUE	174992
rs822395	A	C	A	C	0.0858	0.001	0.31255	0.6375	FALSE	FALSE	FALSE	eVVUst	0.0095	0.9198	PAD	TRUE	reported	chr3	186849018	2.83e-21	0.009061	35364	3581_53_AHSG_a2_HS_Glycoprotein	TRUE	reported	Asb9RQ	2	TRUE	174992
rs9845510	C	T	C	T	-0.0909	-0.0007	0.38757	0.426	FALSE	FALSE	FALSE	eVVUst	0.0094	0.942	PAD	TRUE	reported	chr3	186477534	2.61e-26	0.008565	35366	3581_53_AHSG_a2_HS_Glycoprotein	TRUE	reported	Asb9RQ	2	TRUE	174992
rs111339203	T	C	T	C	-0.1401	0.0153	0.03132	0.0378	FALSE	FALSE	FALSE	eVVUst	0.026	0.5568	PAD	TRUE	reported	chr2	128278142	1.02e-09	0.022943	35362	2961_1_PROC_Protein_C	TRUE	reported	SYbHG8	2	TRUE	174992
rs117648051	A	G	A	G	0.2922	-0.0795	0.0054	0.0132	FALSE	FALSE	FALSE	eVVUst	0.0495	0.1081	PAD	TRUE	reported	chr20	38947253	4.87e-08	0.053554	35381	2961_1_PROC_Protein_C	TRUE	reported	SYbHG8	2	TRUE	174992
rs143563480	G	A	G	A	-0.2545	-0.0268	0.01495	0.012	FALSE	FALSE	FALSE	eVVUst	0.0495	0.5889	PAD	TRUE	reported	chr20	35150770	3.73e-15	0.032365	35367	2961_1_PROC_Protein_C	TRUE	reported	SYbHG8	2	TRUE	174992
rs150241424	TTAGGAGC	TTGGGAGC	T	C	-0.2742	-0.1139	0.00674	0.0073	TRUE	FALSE	FALSE	eVVUst	0.0798	0.1536	PAD	TRUE	reported	chr2	123405880	1.12e-08	0.048012	35361	2961_1_PROC_Protein_C	TRUE	reported	SYbHG8	2	FALSE	174992
rs35291022	G	A	G	A	0.5217	-0.0013	0.08526	0.0844	FALSE	FALSE	FALSE	eVVUst	0.0165	0.9366	PAD	TRUE	reported	chr20	34949354	1e-200	0.014023	35367	2961_1_PROC_Protein_C	TRUE	reported	SYbHG8	2	TRUE	174992
rs4665972	C	T	C	T	-0.0629	-0.0094	0.33903	0.5817	FALSE	FALSE	FALSE	eVVUst	0.0105	0.3717	PAD	TRUE	reported	chr2	27375230	6.93e-14	0.008399	35374	2961_1_PROC_Protein_C	TRUE	reported	SYbHG8	2	TRUE	174992
rs6088232	T	C	T	C	0.3567	0.0592	0.01839	0.0114	FALSE	FALSE	FALSE	eVVUst	0.0638	0.3532	PAD	TRUE	reported	chr20	33468577	2.9e-33	0.029683	35366	2961_1_PROC_Protein_C	TRUE	reported	SYbHG8	2	TRUE	174992
rs61185143	C	T	C	T	0.1422	-0.0271	0.42836	0.5337	FALSE	FALSE	FALSE	eVVUst	0.0092	0.003197	PAD	TRUE	reported	chr2	127407902	1.72e-70	0.008011	35366	2961_1_PROC_Protein_C	TRUE	reported	SYbHG8	2	TRUE	174992
rs660240	C	T	C	T	0.0849	0.0578	0.205	0.7559	FALSE	FALSE	FALSE	eVVUst	0.0106	4.72e-08	PAD	TRUE	reported	chr1	109275216	5.72e-18	0.009829	35345	2961_1_PROC_Protein_C	TRUE	reported	SYbHG8	2	TRUE	174992
rs73109575	A	G	A	G	0.1895	-0.0517	0.05133	0.0419	FALSE	FALSE	FALSE	eVVUst	0.0306	0.09049	PAD	TRUE	reported	chr20	35375990	9.32e-26	0.01806	35366	2961_1_PROC_Protein_C	TRUE	reported	SYbHG8	2	TRUE	174992
rs74726059	T	C	T	C	-0.2148	-0.011	0.01817	0.0573	FALSE	FALSE	FALSE	eVVUst	0.0294	0.7092	PAD	TRUE	reported	chr2	128448213	2e-12	0.030536	35363	2961_1_PROC_Protein_C	TRUE	reported	SYbHG8	2	TRUE	174992
rs77425280	C	T	C	T	0.2355	0.0218	0.05399	0.0278	FALSE	FALSE	FALSE	eVVUst	0.0354	0.5373	PAD	TRUE	reported	chr20	33346153	1.11e-39	0.017865	35366	2961_1_PROC_Protein_C	TRUE	reported	SYbHG8	2	TRUE	174992
rs77562743	T	C	T	C	0.2896	0.0319	0.01054	0.0134	FALSE	FALSE	FALSE	eVVUst	0.0435	0.4632	PAD	TRUE	reported	chr20	37542624	2.06e-13	0.039428	35369	2961_1_PROC_Protein_C	TRUE	reported	SYbHG8	2	TRUE	174992
rs10769263	C	A	C	A	-0.0613	0.0171	0.36683	0.3603	FALSE	FALSE	FALSE	eVVUst	0.0096	0.07535	PAD	TRUE	reported	chr11	47395632	2.91e-12	0.008779	35376	3206_4_LYVE1_LYVE1	TRUE	reported	vfSwKE	2	TRUE	174992
rs112771035	G	C	G	C	0.5218	-0.007	0.05283	0.0648	FALSE	TRUE	FALSE	eVVUst	0.0193	0.718	PAD	TRUE	reported	chr11	126355981	1.26e-175	0.018468	35375	3206_4_LYVE1_LYVE1	TRUE	reported	vfSwKE	2	TRUE	174992
rs112996178	T	C	T	C	-0.0591	0.0036	0.27392	0.2342	FALSE	FALSE	FALSE	eVVUst	0.0108	0.7372	PAD	TRUE	reported	chr11	118738889	5.91e-10	0.009543	35382	3206_4_LYVE1_LYVE1	TRUE	reported	vfSwKE	2	TRUE	174992
rs114527818	A	T	A	T	0.4138	-0.0303	0.04906	0.0419	FALSE	TRUE	FALSE	eVVUst	0.0261	0.2466	PAD	TRUE	reported	chr11	10597494	7.83e-101	0.019411	35377	3206_4_LYVE1_LYVE1	TRUE	reported	vfSwKE	2	TRUE	174992
rs117633773	A	G	A	G	0.1522	-0.0468	0.04197	0.0382	FALSE	FALSE	FALSE	eVVUst	0.0288	0.1039	PAD	TRUE	reported	chr17	6953365	1.83e-13	0.020677	35374	3206_4_LYVE1_LYVE1	TRUE	reported	vfSwKE	2	TRUE	174992
rs12289747	G	A	G	A	-0.1629	-0.0345	0.04072	0.0621	FALSE	FALSE	FALSE	eVVUst	0.0266	0.1947	PAD	TRUE	reported	chr11	10585458	1.94e-14	0.021281	35377	3206_4_LYVE1_LYVE1	TRUE	reported	vfSwKE	2	TRUE	174992
rs12449331	TTGAC	TTGAT	A	G	0.0536	-0.015	0.45309	0.5043	TRUE	FALSE	FALSE	eVVUst	0.0093	0.1074	PAD	TRUE	reported	chr17	59806281	2.6e-10	0.00848	35370	3206_4_LYVE1_LYVE1	TRUE	reported	vfSwKE	2	FALSE	174992
rs12945299	ACGCT	ACACT	T	C	0.1483	0.0192	0.21475	0.8209	TRUE	FALSE	FALSE	eVVUst	0.0121	0.111	PAD	TRUE	reported	chr17	7176748	1.83e-47	0.010248	35370	3206_4_LYVE1_LYVE1	TRUE	reported	vfSwKE	2	FALSE	174992
rs13240065	A	G	A	G	0.0746	0.016	0.12177	0.1159	FALSE	FALSE	FALSE	eVVUst	0.0143	0.2652	PAD	TRUE	reported	chr7	73601039	4.88e-09	0.012749	35354	3206_4_LYVE1_LYVE1	TRUE	reported	vfSwKE	2	TRUE	174992
rs143501783	C	T	C	T	0.3588	-0.0078	0.01116	0.0162	FALSE	FALSE	FALSE	eVVUst	0.0419	0.8526	PAD	TRUE	reported	chr17	7897001	4.87e-21	0.038122	35373	3206_4_LYVE1_LYVE1	TRUE	reported	vfSwKE	2	TRUE	174992
rs1453869	C	T	C	T	-0.0491	-0.0062	0.42574	0.5201	FALSE	FALSE	FALSE	eVVUst	0.0097	0.52	PAD	TRUE	reported	chr4	98970487	6.11e-09	0.008446	35342	3206_4_LYVE1_LYVE1	TRUE	reported	vfSwKE	2	TRUE	174992
rs182411787	G	A	G	A	0.0717	0.0049	0.38449	0.3025	FALSE	FALSE	FALSE	eVVUst	0.0103	0.6312	PAD	TRUE	reported	chr11	61202738	1.61e-16	0.008693	35363	3206_4_LYVE1_LYVE1	TRUE	reported	vfSwKE	2	TRUE	174992
rs1955512	A	G	A	G	0.0894	-0.0141	0.4254	0.5749	FALSE	FALSE	FALSE	eVVUst	0.0105	0.1779	PAD	TRUE	reported	chr14	32706616	2.28e-26	0.008414	35356	3206_4_LYVE1_LYVE1	TRUE	reported	vfSwKE	2	TRUE	174992
rs2316515	G	A	G	A	-0.0477	0.0078	0.41271	0.5956	FALSE	FALSE	FALSE	eVVUst	0.0101	0.4373	PAD	TRUE	reported	chr6	410848	2.4e-08	0.008547	35318	3206_4_LYVE1_LYVE1	TRUE	reported	vfSwKE	2	TRUE	174992
rs2394668	A	G	A	G	-0.0627	-0.0137	0.36113	0.2966	FALSE	FALSE	FALSE	eVVUst	0.0105	0.1936	PAD	TRUE	reported	chr10	70184195	6.34e-13	0.008717	35372	3206_4_LYVE1_LYVE1	TRUE	reported	vfSwKE	2	TRUE	174992
rs2461475	C	T	C	T	0.0555	-0.0122	0.45183	0.4967	FALSE	FALSE	FALSE	eVVUst	0.0092	0.1876	PAD	TRUE	reported	chr12	120852371	3.9e-11	0.008399	35367	3206_4_LYVE1_LYVE1	TRUE	reported	vfSwKE	2	TRUE	174992
rs2470870	T	C	T	C	-0.0643	0.0051	0.39299	0.5801	FALSE	FALSE	FALSE	eVVUst	0.009	0.5689	PAD	TRUE	reported	chr3	98976917	4.75e-14	0.008529	35331	3206_4_LYVE1_LYVE1	TRUE	reported	vfSwKE	2	TRUE	174992
rs333947	A	G	A	G	0.0654	0.0137	0.14937	0.1598	FALSE	FALSE	FALSE	eVVUst	0.0147	0.351	PAD	TRUE	reported	chr1	109928142	3.21e-08	0.011827	35349	3206_4_LYVE1_LYVE1	TRUE	reported	vfSwKE	2	TRUE	174992
rs35167570	T	C	T	C	-0.0482	-0.0059	0.37499	0.3494	FALSE	FALSE	FALSE	eVVUst	0.0102	0.5649	PAD	TRUE	reported	chr6	6328079	2.91e-08	0.00869	35379	3206_4_LYVE1_LYVE1	TRUE	reported	vfSwKE	2	TRUE	174992
rs56157435	T	C	T	C	0.057	-0.0001	0.34927	0.4	FALSE	FALSE	FALSE	eVVUst	0.0091	0.9905	PAD	TRUE	reported	chr9	34111105	7.98e-11	0.008768	35349	3206_4_LYVE1_LYVE1	TRUE	reported	vfSwKE	2	TRUE	174992
rs60362241	TAGAGGCAG	TAGACGCAG	G	C	0.2377	0.0103	0.01892	0.9398	TRUE	FALSE	FALSE	eVVUst	0.0354	0.7702	PAD	TRUE	reported	chr11	9970225	1.31e-14	0.030849	35373	3206_4_LYVE1_LYVE1	TRUE	reported	vfSwKE	2	FALSE	174992
rs61516276	G	C	G	C	-0.1831	0.0119	0.04264	0.151	FALSE	TRUE	FALSE	eVVUst	0.0182	0.5133	PAD	TRUE	reported	chr2	231194152	2.96e-18	0.021015	35367	3206_4_LYVE1_LYVE1	TRUE	reported	vfSwKE	2	TRUE	174992
rs700801	A	G	A	G	-0.08	-0.0097	0.21125	0.712	FALSE	FALSE	FALSE	eVVUst	0.0107	0.362	PAD	TRUE	reported	chr9	76619731	9.11e-15	0.010321	35351	3206_4_LYVE1_LYVE1	TRUE	reported	vfSwKE	2	TRUE	174992
rs7266553	T	A	T	A	-0.0858	-0.0159	0.35816	0.3529	FALSE	TRUE	FALSE	eVVUst	0.0099	0.1062	PAD	TRUE	reported	chr20	2119982	8.44e-23	0.008729	35377	3206_4_LYVE1_LYVE1	TRUE	reported	vfSwKE	2	TRUE	174992
rs72861085	G	A	G	A	-0.2527	0.0322	0.01971	0.0145	FALSE	FALSE	FALSE	eVVUst	0.042	0.4429	PAD	TRUE	reported	chr11	10581034	1.1e-16	0.030469	35377	3206_4_LYVE1_LYVE1	TRUE	reported	vfSwKE	2	TRUE	174992
rs75071241	A	G	A	G	-0.1882	0.0155	0.05897	0.0594	FALSE	FALSE	FALSE	eVVUst	0.0206	0.4536	PAD	TRUE	reported	chr11	126362291	1e-25	0.017948	35375	3206_4_LYVE1_LYVE1	TRUE	reported	vfSwKE	2	TRUE	174992
rs7601767	A	G	A	G	-0.0556	-0.0076	0.31396	0.3588	FALSE	FALSE	FALSE	eVVUst	0.0093	0.4165	PAD	TRUE	reported	chr2	48050351	9.11e-10	0.009079	35362	3206_4_LYVE1_LYVE1	TRUE	reported	vfSwKE	2	TRUE	174992
rs76318574	C	T	C	T	0.3353	0.0216	0.02434	0.0262	FALSE	FALSE	FALSE	eVVUst	0.0316	0.4936	PAD	TRUE	reported	chr11	10506171	5.43e-33	0.028024	35373	3206_4_LYVE1_LYVE1	TRUE	reported	vfSwKE	2	TRUE	174992
rs7856589	A	G	A	G	0.0494	0.0055	0.37907	0.3978	FALSE	FALSE	FALSE	eVVUst	0.0103	0.5946	PAD	TRUE	reported	chr9	137109469	1.06e-08	0.008634	35259	3206_4_LYVE1_LYVE1	TRUE	reported	vfSwKE	2	TRUE	174992
rs7865362	T	C	T	C	0.1446	-0.0186	0.34624	0.3754	FALSE	FALSE	FALSE	eVVUst	0.0106	0.07807	PAD	TRUE	reported	chr9	33117967	1.8e-61	0.008741	35349	3206_4_LYVE1_LYVE1	TRUE	reported	vfSwKE	2	TRUE	174992
rs79280226	G	T	G	T	-0.6773	-0.0058	0.00519	0.0077	FALSE	FALSE	FALSE	eVVUst	0.0693	0.9334	PAD	TRUE	reported	chr11	10093049	6.35e-31	0.058575	35373	3206_4_LYVE1_LYVE1	TRUE	reported	vfSwKE	2	TRUE	174992
rs9826842	C	T	C	T	-0.0549	-0.0103	0.35038	0.6419	FALSE	FALSE	FALSE	eVVUst	0.0095	0.2786	PAD	TRUE	reported	chr3	186162411	3.54e-10	0.008752	35361	3206_4_LYVE1_LYVE1	TRUE	reported	vfSwKE	2	TRUE	174992
rs9832668	A	G	A	G	0.0557	0.0013	0.23903	0.2842	FALSE	FALSE	FALSE	eVVUst	0.01	0.8929	PAD	TRUE	reported	chr3	72349942	1.97e-08	0.009921	35345	3206_4_LYVE1_LYVE1	TRUE	reported	vfSwKE	2	TRUE	174992
rs111623675	C	T	C	T	0.2533	0.1937	0.00768	0.0064	FALSE	FALSE	FALSE	eVVUst	0.3135	0.5367	PAD	TRUE	reported	chr17	35654944	2.42e-08	0.045402	35372	5480_49_CCL5_RANTES	TRUE	reported	86Rjgk	2	TRUE	174992
rs143719578	G	T	G	T	-0.1384	-0.1352	0.02858	0.0133	FALSE	FALSE	FALSE	eVVUst	0.0503	0.007215	PAD	TRUE	reported	chr17	35452945	1.82e-08	0.024591	35367	5480_49_CCL5_RANTES	TRUE	reported	86Rjgk	2	TRUE	174992
rs1654447	G	A	G	A	0.0691	-0.0392	0.16154	0.8689	FALSE	FALSE	FALSE	eVVUst	0.0646	0.5438	PAD	TRUE	reported	chr19	55059206	5.07e-10	0.011115	35381	5480_49_CCL5_RANTES	TRUE	reported	86Rjgk	2	TRUE	174992
rs176833	A	G	A	G	-0.0569	-0.0018	0.4741	0.4811	FALSE	FALSE	FALSE	eVVUst	0.0091	0.8473	PAD	TRUE	reported	chr10	38076355	4.65e-12	0.008227	35331	5480_49_CCL5_RANTES	TRUE	reported	86Rjgk	2	TRUE	174992
rs1926231	C	T	C	T	0.046	-0.0202	0.4388	0.6079	FALSE	FALSE	FALSE	eVVUst	0.0095	0.03267	PAD	TRUE	reported	chr1	198634149	2.73e-08	0.008277	35343	5480_49_CCL5_RANTES	TRUE	reported	86Rjgk	2	TRUE	174992
rs4239252	A	G	A	G	-0.257	0.0048	0.18458	0.2887	FALSE	FALSE	FALSE	eVVUst	0.0111	0.664	PAD	TRUE	reported	chr17	35836561	1.07e-132	0.010484	35370	5480_49_CCL5_RANTES	TRUE	reported	86Rjgk	2	TRUE	174992
rs6993770	T	A	T	A	-0.0569	-0.0124	0.22448	0.3045	FALSE	TRUE	FALSE	eVVUst	0.0097	0.1983	PAD	TRUE	reported	chr8	105569300	7.4e-09	0.009842	35365	5480_49_CCL5_RANTES	TRUE	reported	86Rjgk	2	TRUE	174992
rs7073753	T	C	T	C	0.112	0.0048	0.4356	0.3983	FALSE	FALSE	FALSE	eVVUst	0.0092	0.6029	PAD	TRUE	reported	chr10	63303060	4.44e-42	0.00824	35351	5480_49_CCL5_RANTES	TRUE	reported	86Rjgk	2	TRUE	174992
rs9494145	C	T	C	T	0.0523	-0.0026	0.24334	0.2146	FALSE	FALSE	FALSE	eVVUst	0.0112	0.8131	PAD	TRUE	reported	chr6	135111414	4.28e-08	0.009546	35372	5480_49_CCL5_RANTES	TRUE	reported	86Rjgk	2	TRUE	174992
rs10982156	A	T	A	T	-0.3086	-0.0087	0.09793	0.064	FALSE	TRUE	FALSE	eVVUst	0.0204	0.6706	PAD	TRUE	reported	chr9	114325784	4.68e-109	0.01391	35361	2700_56_PROS1_Protein_S	TRUE	reported	oMm69s	2	TRUE	174992
rs1260326	C	T	C	T	-0.0537	-0.0119	0.34132	0.5903	FALSE	FALSE	FALSE	eVVUst	0.0099	0.2269	PAD	TRUE	reported	chr2	27508073	4.73e-10	0.008622	35373	2700_56_PROS1_Protein_S	TRUE	reported	oMm69s	2	TRUE	174992
rs139170500	C	G	A	G	1.458	0.0673	0.00013	0.0068	TRUE	TRUE	FALSE	eVVUst	0.0996	0.4991	PAD	TRUE	reported	chr3	72717033	2.57e-08	0.261819	35349	2700_56_PROS1_Protein_S	TRUE	reported	oMm69s	2	FALSE	174992
rs1623718	T	C	T	C	0.0519	0.0037	0.46457	0.4586	FALSE	FALSE	FALSE	eVVUst	0.0104	0.7197	PAD	TRUE	reported	chr9	114264788	2.07e-10	0.008165	35363	2700_56_PROS1_Protein_S	TRUE	reported	oMm69s	2	TRUE	174992
rs1807629	C	T	C	T	-0.0519	0.0131	0.34011	0.4322	FALSE	FALSE	FALSE	eVVUst	0.01	0.1924	PAD	TRUE	reported	chr22	24606356	1.54e-09	0.008592	35367	2700_56_PROS1_Protein_S	TRUE	reported	oMm69s	2	TRUE	174992
rs2306956	A	G	A	G	0.0737	-0.0178	0.16423	0.7772	FALSE	FALSE	FALSE	eVVUst	0.0111	0.1102	PAD	TRUE	reported	chr9	114228297	2.28e-11	0.011022	35362	2700_56_PROS1_Protein_S	TRUE	reported	oMm69s	2	TRUE	174992
rs6809958	G	A	G	A	-0.195	0.0002	0.02812	0.0155	FALSE	FALSE	FALSE	eVVUst	0.0439	0.9969	PAD	TRUE	reported	chr3	94164446	2.88e-15	0.024696	35327	2700_56_PROS1_Protein_S	TRUE	reported	oMm69s	2	TRUE	174992
rs72750242	A	G	A	G	-0.2004	0.0584	0.01683	0.0102	FALSE	FALSE	FALSE	eVVUst	0.0586	0.319	PAD	TRUE	reported	chr9	115934167	6.31e-10	0.032414	35367	2700_56_PROS1_Protein_S	TRUE	reported	oMm69s	2	TRUE	174992
rs72848256	G	A	G	A	0.0677	-0.0257	0.21813	0.2276	FALSE	FALSE	FALSE	eVVUst	0.0113	0.02274	PAD	TRUE	reported	chr6	32633754	1.19e-12	0.009527	35439	2700_56_PROS1_Protein_S	TRUE	reported	oMm69s	2	TRUE	174992
rs1001581	T	C	T	C	-0.0588	-0.0075	0.36564	0.3826	FALSE	FALSE	FALSE	eVVUst	0.0093	0.4192	PAD	TRUE	reported	chr19	43561236	7.48e-12	0.008586	35372	2652_15_PLAUR_suPAR	TRUE	reported	1i12WS	2	TRUE	174992
rs12045503	T	C	T	C	-0.0542	0.0133	0.39965	0.6267	FALSE	FALSE	FALSE	eVVUst	0.0092	0.1461	PAD	TRUE	reported	chr1	196703343	9.33e-11	0.008368	35339	2652_15_PLAUR_suPAR	TRUE	reported	1i12WS	2	TRUE	174992
rs143501783	C	T	C	T	0.2894	-0.0078	0.01116	0.0162	FALSE	FALSE	FALSE	eVVUst	0.0419	0.8526	PAD	TRUE	reported	chr17	7897001	8.42e-15	0.037289	35373	2652_15_PLAUR_suPAR	TRUE	reported	1i12WS	2	TRUE	174992
rs171270	G	C	G	C	0.0498	0.0055	0.34483	0.2732	FALSE	TRUE	FALSE	eVVUst	0.0108	0.6113	PAD	TRUE	reported	chr11	126337850	7.66e-09	0.008622	35375	2652_15_PLAUR_suPAR	TRUE	reported	1i12WS	2	TRUE	174992
rs2227576	G	T	G	T	0.1307	-0.0182	0.42138	0.5561	FALSE	FALSE	FALSE	eVVUst	0.009	0.04467	PAD	TRUE	reported	chr10	73918518	1.61e-56	0.008251	35370	2652_15_PLAUR_suPAR	TRUE	reported	1i12WS	2	TRUE	174992
rs2302524	C	T	C	T	-0.2438	0.0108	0.17537	0.1747	FALSE	FALSE	FALSE	eVVUst	0.0117	0.3527	PAD	TRUE	reported	chr19	43652320	3.29e-113	0.010782	35369	2652_15_PLAUR_suPAR	TRUE	reported	1i12WS	2	TRUE	174992
rs2358139	T	C	T	C	-0.0768	-0.0204	0.10578	0.8262	FALSE	FALSE	FALSE	eVVUst	0.0139	0.142	PAD	TRUE	reported	chr2	161438934	1.02e-08	0.01341	35343	2652_15_PLAUR_suPAR	TRUE	reported	1i12WS	2	TRUE	174992
rs2470854	G	A	G	A	-0.0628	0.0102	0.45355	0.3889	FALSE	FALSE	FALSE	eVVUst	0.0091	0.2648	PAD	TRUE	reported	chr3	98985392	3.02e-14	0.008266	35331	2652_15_PLAUR_suPAR	TRUE	reported	1i12WS	2	TRUE	174992
rs2511241	T	C	T	C	0.0835	0.0025	0.08753	0.9045	FALSE	FALSE	FALSE	eVVUst	0.0189	0.8939	PAD	TRUE	reported	chr11	73234296	7.57e-09	0.014452	35366	2652_15_PLAUR_suPAR	TRUE	reported	1i12WS	2	TRUE	174992
rs3184504	C	T	C	T	-0.0468	-0.0491	0.37862	0.5431	FALSE	FALSE	FALSE	eVVUst	0.0095	2.32e-07	PAD	TRUE	reported	chr12	111446804	3.1e-08	0.008454	35371	2652_15_PLAUR_suPAR	TRUE	reported	1i12WS	2	TRUE	174992
rs41556717	T	C	T	C	0.1797	0.0261	0.01931	0.0192	FALSE	FALSE	FALSE	eVVUst	0.0383	0.4951	PAD	TRUE	reported	chr17	7496000	3.9e-10	0.028714	35374	2652_15_PLAUR_suPAR	TRUE	reported	1i12WS	2	TRUE	174992
rs4251824	T	C	T	C	-0.2892	0.0048	0.02862	0.0406	FALSE	FALSE	FALSE	eVVUst	0.0274	0.8611	PAD	TRUE	reported	chr19	43666441	1.64e-32	0.024358	35367	2652_15_PLAUR_suPAR	TRUE	reported	1i12WS	2	TRUE	174992
rs61761603	G	C	G	C	0.1631	-0.0003	0.02713	0.0167	FALSE	TRUE	FALSE	eVVUst	0.0366	0.994	PAD	TRUE	reported	chr10	73499143	1.24e-10	0.025347	35373	2652_15_PLAUR_suPAR	TRUE	reported	1i12WS	2	TRUE	174992
rs62061425	G	A	G	A	0.1238	-0.0199	0.21627	0.191	FALSE	FALSE	FALSE	eVVUst	0.0128	0.1211	PAD	TRUE	reported	chr17	7169772	3.53e-35	0.010003	35370	2652_15_PLAUR_suPAR	TRUE	reported	1i12WS	2	TRUE	174992
rs72957552	G	A	G	A	-0.1313	-0.0006	0.47037	0.4837	FALSE	FALSE	FALSE	eVVUst	0.0096	0.953	PAD	TRUE	reported	chr2	159877871	1.21e-57	0.008204	35348	2652_15_PLAUR_suPAR	TRUE	reported	1i12WS	2	TRUE	174992
rs78689694	C	G	C	G	-0.1302	0.0069	0.10578	0.1291	FALSE	TRUE	FALSE	eVVUst	0.014	0.6199	PAD	TRUE	reported	chr11	126364925	2e-22	0.013365	35375	2652_15_PLAUR_suPAR	TRUE	reported	1i12WS	2	TRUE	174992
rs8176741	A	G	A	G	0.1578	0.0519	0.06497	0.1003	FALSE	FALSE	FALSE	eVVUst	0.0154	0.000737	PAD	TRUE	reported	chr9	133256074	2.76e-21	0.016661	35370	2652_15_PLAUR_suPAR	TRUE	reported	1i12WS	2	TRUE	174992
rs9268581	A	G	A	G	0.0575	0.0162	0.20767	0.2068	FALSE	FALSE	FALSE	eVVUst	0.011	0.142	PAD	TRUE	reported	chr6	32429153	1.14e-08	0.010072	35439	2652_15_PLAUR_suPAR	TRUE	reported	1i12WS	2	TRUE	174992
rs9948409	G	A	G	A	0.0586	-0.0257	0.34814	0.7156	FALSE	FALSE	FALSE	eVVUst	0.01	0.009941	PAD	TRUE	reported	chr18	27181964	7.86e-12	0.008566	35367	2652_15_PLAUR_suPAR	TRUE	reported	1i12WS	2	TRUE	174992
rs116485067	C	G	C	G	0.1097	-0.006	0.07198	0.0538	FALSE	TRUE	FALSE	eVVUst	0.0265	0.8199	PAD	TRUE	reported	chr13	113811384	2.81e-11	0.016481	34860	15391_114_GAS6_GAS_6	TRUE	reported	E4dQgw	2	TRUE	174992
rs12016920	C	T	C	T	0.0898	0.0068	0.19784	0.2025	FALSE	FALSE	FALSE	eVVUst	0.0115	0.5535	PAD	TRUE	reported	chr13	113936052	1.69e-17	0.010548	34858	15391_114_GAS6_GAS_6	TRUE	reported	E4dQgw	2	TRUE	174992
rs13074787	G	C	G	C	0.1087	-0.0172	0.07644	0.0705	FALSE	TRUE	FALSE	eVVUst	0.0178	0.3325	PAD	TRUE	reported	chr3	98905996	4.84e-12	0.01573	35331	15391_114_GAS6_GAS_6	TRUE	reported	E4dQgw	2	TRUE	174992
rs13108218	G	A	G	A	0.0561	-0.0198	0.36204	0.5799	FALSE	FALSE	FALSE	eVVUst	0.0095	0.03693	PAD	TRUE	reported	chr4	3442204	7.35e-11	0.008613	35280	15391_114_GAS6_GAS_6	TRUE	reported	E4dQgw	2	TRUE	174992
rs143501783	C	T	C	T	0.2981	-0.0078	0.01116	0.0162	FALSE	FALSE	FALSE	eVVUst	0.0419	0.8526	PAD	TRUE	reported	chr17	7897001	2.78e-15	0.037732	35373	15391_114_GAS6_GAS_6	TRUE	reported	E4dQgw	2	TRUE	174992
rs1800759	G	T	G	T	-0.0564	-0.0238	0.37859	0.5472	FALSE	FALSE	FALSE	eVVUst	0.0094	0.01161	PAD	TRUE	reported	chr4	99144358	4.8e-11	0.008575	35346	15391_114_GAS6_GAS_6	TRUE	reported	E4dQgw	2	TRUE	174992
rs185279458	G	A	G	A	-0.5164	-0.0731	0.00235	0.0042	FALSE	FALSE	FALSE	eVVUst	0.0793	0.3568	PAD	TRUE	reported	chr11	101451257	2.42e-08	0.092558	35365	15391_114_GAS6_GAS_6	TRUE	reported	E4dQgw	2	TRUE	174992
rs2304234	C	T	C	T	-0.187	-0.0033	0.41905	0.4432	FALSE	FALSE	FALSE	eVVUst	0.0094	0.7265	PAD	TRUE	reported	chr19	41242848	1.74e-109	0.008412	35375	15391_114_GAS6_GAS_6	TRUE	reported	E4dQgw	2	TRUE	174992
rs338583	G	A	G	A	-0.0677	-0.0201	0.25716	0.2749	FALSE	FALSE	FALSE	eVVUst	0.0115	0.08044	PAD	TRUE	reported	chr19	41206519	1.11e-12	0.009513	35371	15391_114_GAS6_GAS_6	TRUE	reported	E4dQgw	2	TRUE	174992
rs4150773	A	G	A	G	-0.2126	-0.0654	0.01743	0.0111	FALSE	FALSE	FALSE	eVVUst	0.0656	0.319	PAD	TRUE	reported	chr13	113631442	6.35e-11	0.032531	34861	15391_114_GAS6_GAS_6	TRUE	reported	E4dQgw	2	TRUE	174992
rs55714927	T	C	T	C	0.1072	-0.019	0.21166	0.1738	FALSE	FALSE	FALSE	eVVUst	0.0121	0.1165	PAD	TRUE	reported	chr17	7176997	9.37e-26	0.010217	35370	15391_114_GAS6_GAS_6	TRUE	reported	E4dQgw	2	TRUE	174992
rs573431210	G	T	G	T	0.1588	0.0513	0.02269	0.0219	FALSE	FALSE	FALSE	eVVUst	0.0353	0.147	PAD	TRUE	reported	chr17	69280242	8.02e-09	0.027531	35371	15391_114_GAS6_GAS_6	TRUE	reported	E4dQgw	2	TRUE	174992
rs6602909	C	T	C	T	-0.26	0.0043	0.33811	0.3944	FALSE	FALSE	FALSE	eVVUst	0.0095	0.6496	PAD	TRUE	reported	chr13	113849020	1.92e-195	0.008718	34860	15391_114_GAS6_GAS_6	TRUE	reported	E4dQgw	2	TRUE	174992
rs6962006	A	G	A	G	0.0475	0.0139	0.45695	0.4973	FALSE	FALSE	FALSE	eVVUst	0.0096	0.1482	PAD	TRUE	reported	chr7	18000732	1.18e-08	0.008328	35366	15391_114_GAS6_GAS_6	TRUE	reported	E4dQgw	2	TRUE	174992
rs79624003	G	A	G	A	0.0714	0.0159	0.12133	0.1158	FALSE	FALSE	FALSE	eVVUst	0.014	0.2554	PAD	TRUE	reported	chr7	73598455	1.76e-08	0.012672	35354	15391_114_GAS6_GAS_6	TRUE	reported	E4dQgw	2	TRUE	174992
rs9268199	A	G	A	G	0.0689	0.0536	0.294	0.8273	FALSE	FALSE	FALSE	eVVUst	0.0126	2.04e-05	PAD	TRUE	reported	chr6	32310858	2.49e-14	0.009039	35439	15391_114_GAS6_GAS_6	TRUE	reported	E4dQgw	2	TRUE	174992
rs9562082	G	A	G	A	-0.102	0.0058	0.05769	0.0895	FALSE	FALSE	FALSE	eVVUst	0.0218	0.7915	PAD	TRUE	reported	chr13	114182211	1.11e-08	0.017855	34984	15391_114_GAS6_GAS_6	TRUE	reported	E4dQgw	2	TRUE	174992
rs1065853	GGGGGGGTGGT	GGGGGGGGGGT	A	C	0.218	-0.0157	0.05944	0.0864	TRUE	FALSE	FALSE	eVVUst	0.016	0.3274	PAD	TRUE	reported	chr19	44909969	3.23e-36	0.017348	35366	17398_55_HMOX1_HO_1	TRUE	reported	BB90ys	2	FALSE	174992
rs11057841	T	C	T	C	0.094	0.0301	0.11927	0.1755	FALSE	FALSE	FALSE	eVVUst	0.0126	0.01738	PAD	TRUE	reported	chr12	124832197	1.95e-13	0.012785	35380	17398_55_HMOX1_HO_1	TRUE	reported	BB90ys	2	TRUE	174992
rs11134525	T	A	T	A	-0.059	-0.0035	0.35243	0.3985	FALSE	TRUE	FALSE	eVVUst	0.0097	0.7189	PAD	TRUE	reported	chr5	157053637	6.32e-12	0.008585	35351	17398_55_HMOX1_HO_1	TRUE	reported	BB90ys	2	TRUE	174992
rs1153284	A	C	A	C	-0.0468	-0.0065	0.47469	0.5794	FALSE	FALSE	FALSE	eVVUst	0.0097	0.4994	PAD	TRUE	reported	chr21	29310712	1.54e-08	0.008273	35376	17398_55_HMOX1_HO_1	TRUE	reported	BB90ys	2	TRUE	174992
rs117114797	A	G	A	G	-0.4066	0.1335	0.00884	0.016	FALSE	FALSE	FALSE	eVVUst	0.069	0.05321	PAD	TRUE	reported	chr22	34111151	1.27e-20	0.043671	35365	17398_55_HMOX1_HO_1	TRUE	reported	BB90ys	2	TRUE	174992
rs140326949	A	G	A	G	-0.0939	0.0209	0.12558	0.1525	FALSE	FALSE	FALSE	eVVUst	0.0128	0.1034	PAD	TRUE	reported	chr5	69279354	3.16e-14	0.012369	35361	17398_55_HMOX1_HO_1	TRUE	reported	BB90ys	2	TRUE	174992
rs2414577	C	T	C	T	0.0569	-0.0025	0.41557	0.3943	FALSE	FALSE	FALSE	eVVUst	0.0093	0.7903	PAD	TRUE	reported	chr15	58388439	8.22e-12	0.008325	35364	17398_55_HMOX1_HO_1	TRUE	reported	BB90ys	2	TRUE	174992
rs247617	A	C	A	C	0.0604	-0.0265	0.32148	0.3094	FALSE	FALSE	FALSE	eVVUst	0.0096	0.00581	PAD	TRUE	reported	chr16	56956804	6.46e-12	0.008793	35369	17398_55_HMOX1_HO_1	TRUE	reported	BB90ys	2	TRUE	174992
rs261334	C	G	C	G	-0.0589	-0.0004	0.18652	0.2486	FALSE	TRUE	FALSE	eVVUst	0.0104	0.9707	PAD	TRUE	reported	chr15	58434545	2.22e-08	0.010529	35366	17398_55_HMOX1_HO_1	TRUE	reported	BB90ys	2	TRUE	174992
rs2637681	G	T	G	T	0.069	0.0007	0.36839	0.3859	FALSE	FALSE	FALSE	eVVUst	0.0096	0.9395	PAD	TRUE	reported	chr6	116448682	5.28e-16	0.008513	35353	17398_55_HMOX1_HO_1	TRUE	reported	BB90ys	2	TRUE	174992
rs2727784	T	C	T	C	-0.0745	-0.0233	0.35524	0.5738	FALSE	FALSE	FALSE	eVVUst	0.0098	0.01742	PAD	TRUE	reported	chr11	116840425	3.88e-18	0.008581	35377	17398_55_HMOX1_HO_1	TRUE	reported	BB90ys	2	TRUE	174992
rs28394079	TATACTGTATAGTGTGTATAGAGTATATATAGTATACTGTATAGCGTATAGAGTATATATATAGTATACTGTATAGTGTATAGAGTATATATATAGTATACTGTATAGTATA	TATACTGTATAGTGTGTATAGCGTATATATAGTATACTGTATAGCGTATAGAGTATATATATAGTATACTGTATAGTGTATAGAGTATATATATAGTATACTGTATAGTATA	T	G	0.1507	0.019	0.22861	0.9488	TRUE	FALSE	FALSE	eVVUst	0.0269	0.4807	PAD	TRUE	reported	chr2	32111344	2.63e-47	0.010431	35363	17398_55_HMOX1_HO_1	TRUE	reported	BB90ys	2	FALSE	174992
rs34931250	T	C	T	C	0.0885	0.0088	0.08188	0.0524	FALSE	FALSE	FALSE	eVVUst	0.0214	0.6805	PAD	TRUE	reported	chr17	68883786	4.09e-09	0.01505	35372	17398_55_HMOX1_HO_1	TRUE	reported	BB90ys	2	TRUE	174992
rs385076	C	T	C	T	0.1648	-0.0052	0.28838	0.6504	FALSE	FALSE	FALSE	eVVUst	0.0101	0.6076	PAD	TRUE	reported	chr2	32264782	4.09e-73	0.009112	35366	17398_55_HMOX1_HO_1	TRUE	reported	BB90ys	2	TRUE	174992
rs41555716	T	C	T	C	0.0896	-0.0033	0.07927	0.0531	FALSE	FALSE	FALSE	eVVUst	0.0254	0.8973	PAD	TRUE	reported	chr19	48133752	4.64e-09	0.015291	35376	17398_55_HMOX1_HO_1	TRUE	reported	BB90ys	2	TRUE	174992
rs530909557	C	T	C	T	0.1304	-0.2538	0.05507	0.0161	FALSE	FALSE	FALSE	eVVUst	0.2813	0.3669	PAD	TRUE	reported	chr5	70046795	7.15e-13	0.01817	35356	17398_55_HMOX1_HO_1	TRUE	reported	BB90ys	2	TRUE	174992
rs576123	T	C	T	C	-0.0635	-0.0437	0.26016	0.6429	FALSE	FALSE	FALSE	eVVUst	0.0093	2.48e-06	PAD	TRUE	reported	chr9	133268896	1.51e-11	0.009412	35371	17398_55_HMOX1_HO_1	TRUE	reported	BB90ys	2	TRUE	174992
rs6059696	AGTCTCA	ACTCTCA	G	C	-0.1836	-0.004	0.16821	0.7028	TRUE	FALSE	FALSE	eVVUst	0.012	0.7366	PAD	TRUE	reported	chr20	31508100	6.7e-62	0.011059	35367	17398_55_HMOX1_HO_1	TRUE	reported	BB90ys	2	FALSE	174992
rs6786226	A	G	A	G	-0.0563	-0.0028	0.37377	0.5741	FALSE	FALSE	FALSE	eVVUst	0.0093	0.7684	PAD	TRUE	reported	chr3	69789205	3.74e-11	0.008512	35359	17398_55_HMOX1_HO_1	TRUE	reported	BB90ys	2	TRUE	174992
rs7039090	T	C	T	C	0.0465	0.0071	0.4684	0.4513	FALSE	FALSE	FALSE	eVVUst	0.0094	0.4548	PAD	TRUE	reported	chr9	93132358	1.59e-08	0.008227	35357	17398_55_HMOX1_HO_1	TRUE	reported	BB90ys	2	TRUE	174992
rs7080536	A	G	A	G	0.328	0.0016	0.04142	0.0369	FALSE	FALSE	FALSE	eVVUst	0.0254	0.9505	PAD	TRUE	reported	chr10	113588287	1e-57	0.020481	35387	17398_55_HMOX1_HO_1	TRUE	reported	BB90ys	2	TRUE	174992
rs73168076	C	A	C	A	-0.2639	-0.0931	0.01606	0.0188	FALSE	FALSE	FALSE	eVVUst	0.0424	0.02803	PAD	TRUE	reported	chr22	35091549	8.83e-16	0.032815	35367	17398_55_HMOX1_HO_1	TRUE	reported	BB90ys	2	TRUE	174992
rs73884366	A	G	A	G	-0.1975	-0.024	0.02346	0.0627	FALSE	FALSE	FALSE	eVVUst	0.0314	0.4442	PAD	TRUE	reported	chr22	34129126	3.83e-13	0.027198	35366	17398_55_HMOX1_HO_1	TRUE	reported	BB90ys	2	TRUE	174992
rs7889	G	C	G	C	-0.0492	-0.0215	0.43895	0.3972	FALSE	TRUE	TRUE	eVVUst	0.0091	0.01768	PAD	TRUE	reported	chr6	31637671	3.01e-09	0.008296	35439	17398_55_HMOX1_HO_1	TRUE	reported	BB90ys	2	FALSE	174992
rs10253736	T	C	T	C	0.0507	0.0103	0.26815	0.2695	FALSE	FALSE	FALSE	eVVUst	0.0103	0.3193	PAD	TRUE	reported	chr7	151718170	4.64e-08	0.009278	35372	2609_59_CST3_Cystatin_C	TRUE	reported	N4U4Ct	2	TRUE	174992
rs2129775	TACTAATCATCA	TACTAACCATCA	A	G	0.0527	0.0284	0.25824	0.71	TRUE	FALSE	FALSE	eVVUst	0.0104	0.006225	PAD	TRUE	reported	chr15	53570496	2.05e-08	0.009398	35362	2609_59_CST3_Cystatin_C	TRUE	reported	N4U4Ct	2	FALSE	174992
rs6114209	C	G	C	G	-0.2537	-0.0082	0.21042	0.2015	FALSE	TRUE	FALSE	eVVUst	0.0116	0.4795	PAD	TRUE	reported	chr20	23641629	1.31e-138	0.010123	35364	2609_59_CST3_Cystatin_C	TRUE	reported	N4U4Ct	2	TRUE	174992
rs62435145	CTTTA	CGTTA	A	C	0.0501	-0.0084	0.30403	0.612	TRUE	FALSE	FALSE	eVVUst	0.01	0.4005	PAD	TRUE	reported	chr7	1246930	2.68e-08	0.009009	35325	2609_59_CST3_Cystatin_C	TRUE	reported	N4U4Ct	2	FALSE	174992
rs73102389	A	C	A	C	0.1148	0.0106	0.15734	0.1947	FALSE	FALSE	FALSE	eVVUst	0.0121	0.3799	PAD	TRUE	reported	chr20	23655054	4.15e-24	0.011335	35363	2609_59_CST3_Cystatin_C	TRUE	reported	N4U4Ct	2	TRUE	174992
rs77924615	A	G	A	G	-0.07	0.0078	0.19701	0.1938	FALSE	FALSE	FALSE	eVVUst	0.0124	0.5283	PAD	TRUE	reported	chr16	20381010	1.96e-11	0.010434	35355	2609_59_CST3_Cystatin_C	TRUE	reported	N4U4Ct	2	TRUE	174992
rs78996714	A	T	A	T	0.0884	0.0014	0.08352	0.0564	FALSE	TRUE	FALSE	eVVUst	0.0205	0.9472	PAD	TRUE	reported	chr20	23937492	3.08e-09	0.014915	35363	2609_59_CST3_Cystatin_C	TRUE	reported	N4U4Ct	2	TRUE	174992
rs9992101	A	G	A	G	0.0485	-0.0101	0.39832	0.3841	FALSE	FALSE	FALSE	eVVUst	0.0097	0.2981	PAD	TRUE	reported	chr4	76439278	7.93e-09	0.008406	35356	2609_59_CST3_Cystatin_C	TRUE	reported	N4U4Ct	2	TRUE	174992
rs1042034	T	C	T	C	0.0683	-0.0007	0.23471	0.794	FALSE	FALSE	FALSE	eVVUst	0.011	0.9513	PAD	TRUE	reported	chr2	21002409	1.75e-12	0.009683	35373	6461_54_APOC3_Apo_C_III	TRUE	reported	o6tNa1	2	TRUE	174992
rs111696008	A	G	A	G	-0.1639	0.0473	0.02443	0.0097	FALSE	FALSE	FALSE	eVVUst	0.0504	0.3477	PAD	TRUE	reported	chr2	216622986	1.58e-09	0.027154	35359	6461_54_APOC3_Apo_C_III	TRUE	reported	o6tNa1	2	TRUE	174992
rs116189786	G	A	G	A	0.1373	-0.0554	0.08036	0.0327	FALSE	FALSE	FALSE	eVVUst	0.0312	0.07538	PAD	TRUE	reported	chr6	32625900	1.9e-20	0.014815	35439	6461_54_APOC3_Apo_C_III	TRUE	reported	o6tNa1	2	TRUE	174992
rs1260326	C	T	C	T	-0.1208	-0.0119	0.34132	0.5903	FALSE	FALSE	FALSE	eVVUst	0.0099	0.2269	PAD	TRUE	reported	chr2	27508073	2.06e-44	0.008641	35373	6461_54_APOC3_Apo_C_III	TRUE	reported	o6tNa1	2	TRUE	174992
rs139076649	C	T	C	T	-0.1481	0.0069	0.02935	0.0203	FALSE	FALSE	FALSE	eVVUst	0.0349	0.8438	PAD	TRUE	reported	chr11	118950068	1.66e-09	0.024567	35378	6461_54_APOC3_Apo_C_III	TRUE	reported	o6tNa1	2	TRUE	174992
rs140241177	A	G	A	G	-0.516	-0.1221	0.00535	0.0029	FALSE	FALSE	FALSE	eVVUst	0.1374	0.3742	PAD	TRUE	reported	chr1	62971753	5.14e-21	0.054857	35359	6461_54_APOC3_Apo_C_III	TRUE	reported	o6tNa1	2	TRUE	174992
rs141469619	G	A	G	A	0.2635	0.047	0.01201	0.0087	FALSE	FALSE	FALSE	eVVUst	0.0677	0.4871	PAD	TRUE	reported	chr11	116843577	4.99e-13	0.036467	35377	6461_54_APOC3_Apo_C_III	TRUE	reported	o6tNa1	2	TRUE	174992
rs148077724	G	A	G	A	0.1588	0.0279	0.02611	0.0285	FALSE	FALSE	FALSE	eVVUst	0.0306	0.3623	PAD	TRUE	reported	chr3	165952844	3.97e-10	0.025387	35340	6461_54_APOC3_Apo_C_III	TRUE	reported	o6tNa1	2	TRUE	174992
rs148234366	A	G	A	G	-0.2413	-0.0167	0.00895	0.0117	FALSE	FALSE	FALSE	eVVUst	0.0554	0.7633	PAD	TRUE	reported	chr1	63876625	2.05e-08	0.043031	35354	6461_54_APOC3_Apo_C_III	TRUE	reported	o6tNa1	2	TRUE	174992
rs187679888	A	G	A	G	-0.3808	0.0185	0.00818	0.0088	FALSE	FALSE	FALSE	eVVUst	0.0602	0.7586	PAD	TRUE	reported	chr11	116200575	3.55e-17	0.045188	35373	6461_54_APOC3_Apo_C_III	TRUE	reported	o6tNa1	2	TRUE	174992
rs190712692	A	G	A	G	0.1372	-0.0201	0.04063	0.0636	FALSE	FALSE	FALSE	eVVUst	0.02	0.3136	PAD	TRUE	reported	chr19	44921921	2.39e-11	0.020539	35368	6461_54_APOC3_Apo_C_III	TRUE	reported	o6tNa1	2	TRUE	174992
rs2156552	T	A	T	A	0.0709	0.0073	0.19573	0.1553	FALSE	TRUE	FALSE	eVVUst	0.0128	0.5684	PAD	TRUE	reported	chr18	49655298	4.83e-12	0.01026	35365	6461_54_APOC3_Apo_C_III	TRUE	reported	o6tNa1	2	TRUE	174992
rs261332	G	A	G	A	-0.0651	0.0019	0.18171	0.8019	FALSE	FALSE	FALSE	eVVUst	0.0115	0.8706	PAD	TRUE	reported	chr15	58435126	6.5e-10	0.010538	35366	6461_54_APOC3_Apo_C_III	TRUE	reported	o6tNa1	2	TRUE	174992
rs2740488	C	A	C	A	-0.0539	0.0045	0.25976	0.2705	FALSE	FALSE	FALSE	eVVUst	0.0112	0.6888	PAD	TRUE	reported	chr9	104899461	6.41e-09	0.009284	35363	6461_54_APOC3_Apo_C_III	TRUE	reported	o6tNa1	2	TRUE	174992
rs2954021	G	A	G	A	-0.0521	-0.0214	0.45781	0.521	FALSE	FALSE	FALSE	eVVUst	0.0091	0.0181	PAD	TRUE	reported	chr8	125469835	2.22e-10	0.008211	35368	6461_54_APOC3_Apo_C_III	TRUE	reported	o6tNa1	2	TRUE	174992
rs34895872	G	A	G	A	0.0585	0.0134	0.26584	0.3269	FALSE	FALSE	FALSE	eVVUst	0.0109	0.218	PAD	TRUE	reported	chr11	48000226	2.25e-10	0.009222	35369	6461_54_APOC3_Apo_C_III	TRUE	reported	o6tNa1	2	TRUE	174992
rs3863090	T	G	T	G	0.0788	-0.0093	0.11613	0.1922	FALSE	FALSE	FALSE	eVVUst	0.012	0.4397	PAD	TRUE	reported	chr3	165666699	6.89e-10	0.012774	35338	6461_54_APOC3_Apo_C_III	TRUE	reported	o6tNa1	2	TRUE	174992
rs4704826	A	C	A	C	0.0759	0.0148	0.35793	0.5773	FALSE	FALSE	FALSE	eVVUst	0.0094	0.1157	PAD	TRUE	reported	chr5	156965071	3.76e-19	0.008486	35351	6461_54_APOC3_Apo_C_III	TRUE	reported	o6tNa1	2	TRUE	174992
rs4921915	A	G	A	G	-0.0623	-0.0125	0.18763	0.7343	FALSE	FALSE	FALSE	eVVUst	0.0102	0.2181	PAD	TRUE	reported	chr8	18414956	3.4e-09	0.01054	35377	6461_54_APOC3_Apo_C_III	TRUE	reported	o6tNa1	2	TRUE	174992
rs5167	G	T	G	T	0.0494	-0.0127	0.3238	0.3775	FALSE	FALSE	FALSE	eVVUst	0.0091	0.1637	PAD	TRUE	reported	chr19	44945208	1.6e-08	0.008743	35370	6461_54_APOC3_Apo_C_III	TRUE	reported	o6tNa1	2	TRUE	174992
rs56228609	T	C	T	C	0.0905	-0.0296	0.31582	0.2908	FALSE	FALSE	FALSE	eVVUst	0.0102	0.003749	PAD	TRUE	reported	chr16	56953853	4.13e-25	0.008743	35369	6461_54_APOC3_Apo_C_III	TRUE	reported	o6tNa1	2	TRUE	174992
rs58542926	TGGAGCTGTATTTGCCTTCCATGGTGCA	CGGAGCTGTATTTGCCTTCCATGGTGCA	A	G	-0.091	0.0483	0.07691	0.0701	TRUE	FALSE	FALSE	eVVUst	0.0175	0.005881	PAD	TRUE	reported	chr19	19268740	3.52e-09	0.01541	35353	6461_54_APOC3_Apo_C_III	TRUE	reported	o6tNa1	2	FALSE	174992
rs6029143	T	C	T	C	-0.0845	0.0295	0.07715	0.0878	FALSE	FALSE	FALSE	eVVUst	0.0185	0.11	PAD	TRUE	reported	chr20	40490022	3.3e-08	0.015295	35373	6461_54_APOC3_Apo_C_III	TRUE	reported	o6tNa1	2	TRUE	174992
rs61010704	G	A	G	A	-0.076	-0.0057	0.30256	0.2852	FALSE	FALSE	FALSE	eVVUst	0.0099	0.5688	PAD	TRUE	reported	chr7	73605645	8.69e-18	0.008847	35354	6461_54_APOC3_Apo_C_III	TRUE	reported	o6tNa1	2	TRUE	174992
rs62182214	TGTAACTGGGAT	TGTAATTGGGAT	A	G	-0.0503	-0.0123	0.33469	0.3679	TRUE	FALSE	FALSE	eVVUst	0.0099	0.2113	PAD	TRUE	reported	chr2	203164425	7.43e-09	0.008701	35364	6461_54_APOC3_Apo_C_III	TRUE	reported	o6tNa1	2	FALSE	174992
rs6445035	A	G	A	G	0.1916	0.0074	0.1904	0.2011	FALSE	FALSE	FALSE	eVVUst	0.0111	0.5024	PAD	TRUE	reported	chr3	165762312	1.48e-76	0.010347	35339	6461_54_APOC3_Apo_C_III	TRUE	reported	o6tNa1	2	TRUE	174992
rs73169103	T	C	T	C	0.1486	0.0139	0.03563	0.0394	FALSE	FALSE	FALSE	eVVUst	0.0315	0.6592	PAD	TRUE	reported	chr3	167190675	1.53e-11	0.022031	35354	6461_54_APOC3_Apo_C_III	TRUE	reported	o6tNa1	2	TRUE	174992
rs912540	A	G	A	G	-0.0715	-0.0034	0.19196	0.1946	FALSE	FALSE	FALSE	eVVUst	0.0119	0.7766	PAD	TRUE	reported	chr1	62669456	6.82e-12	0.01042	35358	6461_54_APOC3_Apo_C_III	TRUE	reported	o6tNa1	2	TRUE	174992
rs964184	C	G	C	G	-0.2105	0.0377	0.12321	0.1629	FALSE	TRUE	FALSE	eVVUst	0.0121	0.001758	PAD	TRUE	reported	chr11	116778201	2.68e-65	0.012335	35377	6461_54_APOC3_Apo_C_III	TRUE	reported	o6tNa1	2	TRUE	174992
rs968155	T	C	T	C	0.0493	0.0053	0.46401	0.5355	FALSE	FALSE	FALSE	eVVUst	0.0089	0.5518	PAD	TRUE	reported	chr6	32412938	1.6e-09	0.008171	35439	6461_54_APOC3_Apo_C_III	TRUE	reported	o6tNa1	2	TRUE	174992
rs112771035	G	C	G	C	0.1276	-0.007	0.05283	0.0648	FALSE	TRUE	FALSE	eVVUst	0.0193	0.718	PAD	TRUE	reported	chr11	126355981	6.36e-13	0.017741	35375	3066_12_LGALS3_Galectin_3	TRUE	reported	fZRuiZ	2	TRUE	174992
rs117293406	G	A	G	A	-0.2128	-0.0164	0.03277	0.0345	FALSE	FALSE	FALSE	eVVUst	0.0288	0.5691	PAD	TRUE	reported	chr14	55518770	6.11e-20	0.023276	35360	3066_12_LGALS3_Galectin_3	TRUE	reported	fZRuiZ	2	TRUE	174992
rs11769828	T	C	T	C	0.088	0.0108	0.26639	0.2246	FALSE	FALSE	FALSE	eVVUst	0.0114	0.3438	PAD	TRUE	reported	chr7	150534221	3.76e-22	0.009093	35378	3066_12_LGALS3_Galectin_3	TRUE	reported	fZRuiZ	2	TRUE	174992
rs117832890	T	G	T	G	0.1414	-0.0401	0.02529	0.0115	FALSE	FALSE	FALSE	eVVUst	0.0644	0.5336	PAD	TRUE	reported	chr14	54780879	4.28e-08	0.025807	35360	3066_12_LGALS3_Galectin_3	TRUE	reported	fZRuiZ	2	TRUE	174992
rs12986064	C	T	C	T	-0.0479	-0.0044	0.49197	0.4999	FALSE	FALSE	FALSE	eVVUst	0.0388	0.9088	PAD	TRUE	reported	chr19	54251270	1.29e-08	0.008421	35368	3066_12_LGALS3_Galectin_3	TRUE	reported	fZRuiZ	2	TRUE	174992
rs13217434	C	G	C	G	0.0504	-0.0227	0.32081	0.2856	FALSE	TRUE	FALSE	eVVUst	0.0101	0.02533	PAD	TRUE	reported	chr6	32617611	1.49e-09	0.008337	35439	3066_12_LGALS3_Galectin_3	TRUE	reported	fZRuiZ	2	TRUE	174992
rs17728215	A	G	A	G	0.0755	-0.0978	0.15072	0.0753	FALSE	FALSE	FALSE	eVVUst	0.0552	0.07662	PAD	TRUE	reported	chr14	54654143	2.98e-11	0.011357	35361	3066_12_LGALS3_Galectin_3	TRUE	reported	fZRuiZ	2	TRUE	174992
rs17855739	T	C	T	C	0.2092	0.0119	0.03389	0.1674	FALSE	FALSE	FALSE	eVVUst	0.0172	0.4907	PAD	TRUE	reported	chr19	5831829	1.8e-21	0.021984	35366	3066_12_LGALS3_Galectin_3	TRUE	reported	fZRuiZ	2	TRUE	174992
rs2393776	A	G	A	G	-0.0764	-0.0213	0.35377	0.6198	FALSE	FALSE	FALSE	eVVUst	0.0091	0.01906	PAD	TRUE	reported	chr12	120986603	1.04e-19	0.008409	35365	3066_12_LGALS3_Galectin_3	TRUE	reported	fZRuiZ	2	TRUE	174992
rs516246	T	C	T	C	0.0985	-0.0081	0.39441	0.4815	FALSE	FALSE	FALSE	eVVUst	0.0089	0.363	PAD	TRUE	reported	chr19	48702915	8.09e-33	0.008255	35377	3066_12_LGALS3_Galectin_3	TRUE	reported	fZRuiZ	2	TRUE	174992
rs74326663	C	A	C	A	-0.1481	0.1347	0.02282	0.0103	FALSE	FALSE	FALSE	eVVUst	0.0583	0.02094	PAD	TRUE	reported	chr19	5790742	3.66e-08	0.026896	35362	3066_12_LGALS3_Galectin_3	TRUE	reported	fZRuiZ	2	TRUE	174992
rs76790102	T	C	T	C	-0.5497	0.0141	0.09114	0.0772	FALSE	FALSE	FALSE	eVVUst	0.0185	0.4448	PAD	TRUE	reported	chr14	55102860	1e-200	0.011496	35359	3066_12_LGALS3_Galectin_3	TRUE	reported	fZRuiZ	2	TRUE	174992
rs778972	A	G	A	G	0.0549	0.0906	0.21767	0.8168	FALSE	FALSE	FALSE	eVVUst	0.0543	0.09515	PAD	TRUE	reported	chr19	5867902	2.46e-08	0.009846	35366	3066_12_LGALS3_Galectin_3	TRUE	reported	fZRuiZ	2	TRUE	174992
rs10107630	T	C	T	C	-0.0888	0.004	0.40285	0.5582	FALSE	FALSE	FALSE	eVVUst	0.009	0.6533	PAD	TRUE	reported	chr8	129591389	7.36e-27	0.008276	35372	2580_83_MPO_Myeloperoxidase	TRUE	reported	TLJWrg	2	TRUE	174992
rs11155297	T	G	T	G	0.0595	0.0147	0.2561	0.2569	FALSE	FALSE	FALSE	eVVUst	0.0108	0.1737	PAD	TRUE	reported	chr6	143503967	1.84e-10	0.009334	35356	2580_83_MPO_Myeloperoxidase	TRUE	reported	TLJWrg	2	TRUE	174992
rs117937075	A	G	A	G	0.1573	0.0036	0.03295	0.0114	FALSE	FALSE	FALSE	eVVUst	0.0489	0.9412	PAD	TRUE	reported	chr12	101834256	1.97e-11	0.023449	35364	2580_83_MPO_Myeloperoxidase	TRUE	reported	TLJWrg	2	TRUE	174992
rs1263375	A	C	A	C	0.0542	0.0025	0.22982	0.1826	FALSE	FALSE	FALSE	eVVUst	0.0122	0.8396	PAD	TRUE	reported	chr14	93181663	1.9e-08	0.009642	35366	2580_83_MPO_Myeloperoxidase	TRUE	reported	TLJWrg	2	TRUE	174992
rs1264457	A	G	A	G	-0.0456	0.0105	0.40487	0.5728	FALSE	FALSE	FALSE	eVVUst	0.0089	0.2395	PAD	TRUE	reported	chr6	30490287	3.3e-08	0.008254	35444	2580_83_MPO_Myeloperoxidase	TRUE	reported	TLJWrg	2	TRUE	174992
rs12712881	C	A	C	A	-0.07	-0.0092	0.47723	0.5906	FALSE	FALSE	FALSE	eVVUst	0.0093	0.322	PAD	TRUE	reported	chr2	43422641	5.39e-18	0.008097	35365	2580_83_MPO_Myeloperoxidase	TRUE	reported	TLJWrg	2	TRUE	174992
rs13100173	A	G	A	G	-0.0495	-0.0018	0.46361	0.4459	FALSE	FALSE	FALSE	eVVUst	0.0092	0.8463	PAD	TRUE	reported	chr3	50295266	1.44e-09	0.00818	35342	2580_83_MPO_Myeloperoxidase	TRUE	reported	TLJWrg	2	TRUE	174992
rs139196635	A	G	A	G	0.1983	0.0651	0.02061	0.0199	FALSE	FALSE	FALSE	eVVUst	0.0381	0.0876	PAD	TRUE	reported	chr12	101863758	7.84e-12	0.028985	35364	2580_83_MPO_Myeloperoxidase	TRUE	reported	TLJWrg	2	TRUE	174992
rs144317085	T	A	T	A	0.1172	0.017	0.04354	0.0339	FALSE	TRUE	FALSE	eVVUst	0.0281	0.5454	PAD	TRUE	reported	chr4	104884951	3.48e-09	0.01984	35352	2580_83_MPO_Myeloperoxidase	TRUE	reported	TLJWrg	2	TRUE	174992
rs145484988	A	G	A	G	-0.2757	-0.0155	0.00879	0.0129	FALSE	FALSE	FALSE	eVVUst	0.063	0.8058	PAD	TRUE	reported	chr17	60152446	1.03e-09	0.045163	35370	2580_83_MPO_Myeloperoxidase	TRUE	reported	TLJWrg	2	TRUE	174992
rs146512685	C	T	C	T	-0.3007	-0.0141	0.01424	0.0171	FALSE	FALSE	FALSE	eVVUst	0.0408	0.7305	PAD	TRUE	reported	chr17	57710637	5.99e-17	0.035946	35368	2580_83_MPO_Myeloperoxidase	TRUE	reported	TLJWrg	2	TRUE	174992
rs1687481	T	C	T	C	0.0546	0.0088	0.32022	0.3035	FALSE	FALSE	FALSE	eVVUst	0.0102	0.388	PAD	TRUE	reported	chr3	126517237	4.19e-10	0.008741	35371	2580_83_MPO_Myeloperoxidase	TRUE	reported	TLJWrg	2	TRUE	174992
rs190383363	T	C	T	C	-0.7756	-0.0072	0.01537	0.0083	FALSE	FALSE	FALSE	eVVUst	0.0733	0.9214	PAD	TRUE	reported	chr17	59235408	1.15e-112	0.034384	35369	2580_83_MPO_Myeloperoxidase	TRUE	reported	TLJWrg	2	TRUE	174992
rs2071408	A	G	A	G	-0.0466	0.0077	0.38311	0.3743	FALSE	FALSE	FALSE	eVVUst	0.0097	0.4313	PAD	TRUE	reported	chr14	103520741	2.76e-08	0.008388	35276	2580_83_MPO_Myeloperoxidase	TRUE	reported	TLJWrg	2	TRUE	174992
rs2477642	C	T	C	T	0.0481	0.083	0.43852	0.0568	FALSE	FALSE	FALSE	eVVUst	0.1436	0.5632	PAD	TRUE	reported	chr10	17821038	4.72e-09	0.008213	35351	2580_83_MPO_Myeloperoxidase	TRUE	reported	TLJWrg	2	TRUE	174992
rs2698197	T	C	T	C	-0.0451	0.0144	0.43054	0.5863	FALSE	FALSE	FALSE	eVVUst	0.0091	0.1152	PAD	TRUE	reported	chr2	61155308	4.13e-08	0.008222	35353	2580_83_MPO_Myeloperoxidase	TRUE	reported	TLJWrg	2	TRUE	174992
rs28733475	G	C	G	C	0.056	-0.0252	0.25863	0.2438	FALSE	TRUE	FALSE	eVVUst	0.0126	0.04471	PAD	TRUE	reported	chr17	7170742	5.46e-09	0.009601	35370	2580_83_MPO_Myeloperoxidase	TRUE	reported	TLJWrg	2	TRUE	174992
rs2886232	C	T	C	T	-0.091	-0.0307	0.12349	0.9027	FALSE	FALSE	FALSE	eVVUst	0.017	0.07112	PAD	TRUE	reported	chr17	69154035	6.37e-13	0.012652	35371	2580_83_MPO_Myeloperoxidase	TRUE	reported	TLJWrg	2	TRUE	174992
rs2974751	C	A	C	A	0.0582	0.0301	0.45223	0.5735	FALSE	FALSE	FALSE	eVVUst	0.0092	0.001103	PAD	TRUE	reported	chr19	12942220	1.22e-12	0.008193	35381	2580_83_MPO_Myeloperoxidase	TRUE	reported	TLJWrg	2	TRUE	174992
rs34097845	T	C	T	C	-0.5179	0.0002	0.0566	0.0461	FALSE	FALSE	FALSE	eVVUst	0.027	0.9939	PAD	TRUE	reported	chr17	58281068	2.49e-177	0.018241	35369	2580_83_MPO_Myeloperoxidase	TRUE	reported	TLJWrg	2	TRUE	174992
rs34198449	A	G	A	G	-0.0741	-0.0052	0.29824	0.2649	FALSE	FALSE	FALSE	eVVUst	0.0105	0.6215	PAD	TRUE	reported	chr3	128662427	6.89e-17	0.008875	35363	2580_83_MPO_Myeloperoxidase	TRUE	reported	TLJWrg	2	TRUE	174992
rs373759006	GTACATGC	GTACATGT	A	G	-0.3679	-0.0264	0.03915	0.8842	TRUE	FALSE	FALSE	eVVUst	0.0175	0.1306	PAD	TRUE	reported	chr17	59990466	2.9e-65	0.021564	35369	2580_83_MPO_Myeloperoxidase	TRUE	reported	TLJWrg	2	FALSE	174992
rs3738187	A	G	A	G	0.1365	0.0022	0.18455	0.2944	FALSE	FALSE	FALSE	eVVUst	0.0108	0.839	PAD	TRUE	reported	chr1	229547517	2.96e-39	0.010413	35361	2580_83_MPO_Myeloperoxidase	TRUE	reported	TLJWrg	2	TRUE	174992
rs3790316	G	A	G	A	0.0736	0.0067	0.4572	0.3998	FALSE	FALSE	FALSE	eVVUst	0.01	0.5012	PAD	TRUE	reported	chr20	17648794	1.19e-19	0.008114	35374	2580_83_MPO_Myeloperoxidase	TRUE	reported	TLJWrg	2	TRUE	174992
rs55771110	A	G	A	G	0.1226	-0.0138	0.14938	0.1524	FALSE	FALSE	FALSE	eVVUst	0.0148	0.3512	PAD	TRUE	reported	chr3	47305227	1.88e-27	0.011294	35343	2580_83_MPO_Myeloperoxidase	TRUE	reported	TLJWrg	2	TRUE	174992
rs56757486	A	G	A	G	-0.051	-0.0307	0.28147	0.2161	FALSE	FALSE	FALSE	eVVUst	0.0128	0.01605	PAD	TRUE	reported	chr19	836144	2.37e-08	0.009136	35311	2580_83_MPO_Myeloperoxidase	TRUE	reported	TLJWrg	2	TRUE	174992
rs573715969	TTTAAAAAAAAAAAAAAA	TTAAAAAAAAAAAAAAAA	T	A	0.1696	0.0014	0.02007	0.9285	TRUE	FALSE	FALSE	eVVUst	0.0248	0.9559	PAD	TRUE	reported	chr6	25985292	8.57e-09	0.029461	35374	2580_83_MPO_Myeloperoxidase	TRUE	reported	TLJWrg	2	FALSE	174992
rs6931332	G	A	G	A	0.0594	-0.0232	0.4945	0.4622	FALSE	FALSE	FALSE	eVVUst	0.0089	0.009071	PAD	TRUE	reported	chr6	31306468	3.04e-13	0.008145	35439	2580_83_MPO_Myeloperoxidase	TRUE	reported	TLJWrg	2	TRUE	174992
rs6962012	G	T	G	T	-0.0689	-0.0143	0.19628	0.2413	FALSE	FALSE	FALSE	eVVUst	0.0108	0.1864	PAD	TRUE	reported	chr7	6457870	1.29e-11	0.010177	35364	2580_83_MPO_Myeloperoxidase	TRUE	reported	TLJWrg	2	TRUE	174992
rs757081	G	C	G	C	0.1123	0.002	0.36999	0.3149	FALSE	TRUE	FALSE	eVVUst	0.0101	0.8442	PAD	TRUE	reported	chr11	17330136	8.2e-41	0.008395	35373	2580_83_MPO_Myeloperoxidase	TRUE	reported	TLJWrg	2	TRUE	174992
rs75936564	C	T	C	T	-0.2035	-0.0223	0.0866	0.0908	FALSE	FALSE	FALSE	eVVUst	0.0158	0.158	PAD	TRUE	reported	chr17	58156682	3.16e-42	0.014944	35368	2580_83_MPO_Myeloperoxidase	TRUE	reported	TLJWrg	2	TRUE	174992
rs76428106	C	T	C	T	0.3782	-0.0746	0.01359	0.0099	FALSE	FALSE	FALSE	eVVUst	0.0721	0.3011	PAD	TRUE	reported	chr13	28029870	7.18e-27	0.03524	35363	2580_83_MPO_Myeloperoxidase	TRUE	reported	TLJWrg	2	TRUE	174992
rs8080048	G	A	G	A	-0.417	0.0626	0.00636	0.1751	FALSE	FALSE	FALSE	eVVUst	0.0229	0.006235	PAD	TRUE	reported	chr17	57098855	9.97e-15	0.053878	35372	2580_83_MPO_Myeloperoxidase	TRUE	reported	TLJWrg	2	TRUE	174992
rs8178414	T	C	T	C	-0.5307	-0.0124	0.01741	0.0124	FALSE	FALSE	FALSE	eVVUst	0.0439	0.7774	PAD	TRUE	reported	chr17	58268002	8.03e-64	0.031466	35369	2580_83_MPO_Myeloperoxidase	TRUE	reported	TLJWrg	2	TRUE	174992
rs9898547	T	G	T	G	-0.046	-0.0119	0.44771	0.4922	FALSE	FALSE	FALSE	eVVUst	0.0091	0.1899	PAD	TRUE	reported	chr17	39979773	4.67e-08	0.008419	35379	2580_83_MPO_Myeloperoxidase	TRUE	reported	TLJWrg	2	TRUE	174992
rs10492783	C	G	C	G	0.1929	-0.0085	0.06734	0.0929	FALSE	TRUE	FALSE	eVVUst	0.0225	0.7052	PAD	TRUE	reported	chr16	72881271	9.32e-32	0.01645	35372	3054_3_HP_Haptoglobin__Mixed_Type	TRUE	reported	EhSAYI	2	TRUE	174992
rs117862442	G	C	G	C	0.1648	0.0309	0.04052	0.022	FALSE	TRUE	FALSE	eVVUst	0.0419	0.4612	PAD	TRUE	reported	chr16	62136574	7.07e-15	0.021174	35369	3054_3_HP_Haptoglobin__Mixed_Type	TRUE	reported	EhSAYI	2	TRUE	174992
rs12596759	T	G	T	G	0.2521	-0.0223	0.00927	0.0427	FALSE	FALSE	FALSE	eVVUst	0.0327	0.4959	PAD	TRUE	reported	chr16	62686567	6.15e-09	0.04337	35372	3054_3_HP_Haptoglobin__Mixed_Type	TRUE	reported	EhSAYI	2	TRUE	174992
rs1260326	C	T	C	T	-0.0526	-0.0119	0.34132	0.5903	FALSE	FALSE	FALSE	eVVUst	0.0099	0.2269	PAD	TRUE	reported	chr2	27508073	9.13e-12	0.007713	35373	3054_3_HP_Haptoglobin__Mixed_Type	TRUE	reported	EhSAYI	2	TRUE	174992
rs12975366	C	T	C	T	0.0731	-0.0377	0.4155	0.218	FALSE	FALSE	FALSE	eVVUst	0.0234	0.1061	PAD	TRUE	reported	chr19	54255498	3.42e-23	0.007369	35370	3054_3_HP_Haptoglobin__Mixed_Type	TRUE	reported	EhSAYI	2	TRUE	174992
rs138934274	C	G	C	G	0.3871	0.1425	0.00901	0.0098	FALSE	TRUE	FALSE	eVVUst	0.0568	0.01213	PAD	TRUE	reported	chr16	70587483	5.39e-20	0.042279	35376	3054_3_HP_Haptoglobin__Mixed_Type	TRUE	reported	EhSAYI	2	TRUE	174992
rs142504786	C	T	C	T	-0.123	-0.0864	0.04414	0.0109	FALSE	FALSE	FALSE	eVVUst	0.0847	0.3077	PAD	TRUE	reported	chr16	58753642	1.63e-09	0.020395	35368	3054_3_HP_Haptoglobin__Mixed_Type	TRUE	reported	EhSAYI	2	TRUE	174992
rs1837095	ATTTTGA	TTTTTGA	T	A	0.0404	0.0177	0.40834	0.4171	TRUE	FALSE	FALSE	eVVUst	0.0091	0.05185	PAD	TRUE	reported	chr11	16224146	4.23e-08	0.007371	35369	3054_3_HP_Haptoglobin__Mixed_Type	TRUE	reported	EhSAYI	2	FALSE	174992
rs2168608	A	G	A	G	0.2813	-0.0157	0.47503	0.5281	FALSE	FALSE	FALSE	eVVUst	0.0105	0.1338	PAD	TRUE	reported	chr16	70648791	1e-200	0.008177	35376	3054_3_HP_Haptoglobin__Mixed_Type	TRUE	reported	EhSAYI	2	TRUE	174992
rs2334879	C	T	C	T	-0.2543	0.0126	0.42438	0.3306	FALSE	FALSE	FALSE	eVVUst	0.0095	0.1833	PAD	TRUE	reported	chr16	71619864	1e-200	0.008285	35376	3054_3_HP_Haptoglobin__Mixed_Type	TRUE	reported	EhSAYI	2	TRUE	174992
rs328353	T	G	T	G	-0.1909	-0.0221	0.04834	0.8337	FALSE	FALSE	FALSE	eVVUst	0.0161	0.1694	PAD	TRUE	reported	chr16	73732936	2.69e-23	0.019198	35371	3054_3_HP_Haptoglobin__Mixed_Type	TRUE	reported	EhSAYI	2	TRUE	174992
rs62051498	A	G	A	G	-0.2483	0.0397	0.03842	0.0109	FALSE	FALSE	FALSE	eVVUst	0.0643	0.5372	PAD	TRUE	reported	chr16	72640360	1.34e-30	0.021594	35372	3054_3_HP_Haptoglobin__Mixed_Type	TRUE	reported	EhSAYI	2	TRUE	174992
rs72791153	T	G	T	G	0.3142	-0.0034	0.03517	0.0286	FALSE	FALSE	FALSE	eVVUst	0.0303	0.9118	PAD	TRUE	reported	chr16	72362606	1e-43	0.022658	35372	3054_3_HP_Haptoglobin__Mixed_Type	TRUE	reported	EhSAYI	2	TRUE	174992
rs73614632	T	C	T	C	-0.2083	-0.0308	0.0222	0.0603	FALSE	FALSE	FALSE	eVVUst	0.0237	0.1945	PAD	TRUE	reported	chr16	74709947	3.32e-13	0.02861	35367	3054_3_HP_Haptoglobin__Mixed_Type	TRUE	reported	EhSAYI	2	TRUE	174992
rs763665	T	C	T	C	0.567	0.0242	0.18297	0.1958	FALSE	FALSE	FALSE	eVVUst	0.0119	0.04231	PAD	TRUE	reported	chr16	72044144	1e-200	0.006846	35375	3054_3_HP_Haptoglobin__Mixed_Type	TRUE	reported	EhSAYI	2	TRUE	174992
rs78985162	A	G	A	G	0.1183	-0.0076	0.03984	0.1224	FALSE	FALSE	FALSE	eVVUst	0.0178	0.6684	PAD	TRUE	reported	chr16	67275596	7.52e-09	0.020471	35371	3054_3_HP_Haptoglobin__Mixed_Type	TRUE	reported	EhSAYI	2	TRUE	174992
rs2739338	C	T	C	T	-0.0683	0.0045	0.45183	0.5217	FALSE	FALSE	FALSE	eVVUst	0.0091	0.6196	PAD	TRUE	reported	chr22	23954943	4.55e-18	0.007883	35369	8221_19_MIF_MIF	TRUE	reported	JpMfWS	2	TRUE	174992
rs872935	A	G	A	G	0.0466	-0.0119	0.39424	0.5688	FALSE	FALSE	FALSE	eVVUst	0.0096	0.2126	PAD	TRUE	reported	chr8	143576541	8.9e-09	0.008104	34861	8221_19_MIF_MIF	TRUE	reported	JpMfWS	2	TRUE	174992
rs10158980	T	C	T	C	0.7008	-0.0167	0.12326	0.1426	FALSE	FALSE	FALSE	eVVUst	0.0158	0.292	PAD	TRUE	reported	chr1	203143355	1e-200	0.00886	35354	11104_13_CHI3L1_YKL_40	TRUE	reported	NjddbS	2	TRUE	174992
rs113782613	G	A	G	A	0.4056	-0.1087	0.02924	0.0143	FALSE	FALSE	FALSE	eVVUst	0.0499	0.02927	PAD	TRUE	reported	chr1	202439350	5.47e-45	0.028819	35352	11104_13_CHI3L1_YKL_40	TRUE	reported	NjddbS	2	TRUE	174992
rs116191274	A	G	A	G	-0.2372	-0.0195	0.02572	0.0189	FALSE	FALSE	FALSE	eVVUst	0.0375	0.6025	PAD	TRUE	reported	chr1	204135367	2.65e-14	0.031152	35361	11104_13_CHI3L1_YKL_40	TRUE	reported	NjddbS	2	TRUE	174992
rs116333232	T	C	T	C	0.1457	0.0106	0.05852	0.0302	FALSE	FALSE	FALSE	eVVUst	0.0273	0.6979	PAD	TRUE	reported	chr1	203364657	1.12e-12	0.020477	35357	11104_13_CHI3L1_YKL_40	TRUE	reported	NjddbS	2	TRUE	174992
rs12042389	A	C	A	C	0.8717	-0.0199	0.01954	0.0894	FALSE	FALSE	FALSE	eVVUst	0.0259	0.4422	PAD	TRUE	reported	chr1	203204476	6.39e-143	0.034246	35357	11104_13_CHI3L1_YKL_40	TRUE	reported	NjddbS	2	TRUE	174992
rs12121976	A	G	A	G	-0.2533	0.0025	0.03618	0.0265	FALSE	FALSE	FALSE	eVVUst	0.0411	0.9521	PAD	TRUE	reported	chr1	203338299	3.86e-23	0.025567	35360	11104_13_CHI3L1_YKL_40	TRUE	reported	NjddbS	2	TRUE	174992
rs142934050	A	C	A	C	-0.2659	0.028	0.04187	0.0228	FALSE	FALSE	FALSE	eVVUst	0.035	0.4239	PAD	TRUE	reported	chr1	202820904	3.61e-28	0.024161	35352	11104_13_CHI3L1_YKL_40	TRUE	reported	NjddbS	2	TRUE	174992
rs1572729	CGTGTATGTGTATGTGTATGTGTATATGTATGTGTATGTGTATGTGTATG	TGTGTATGTGTATGTGTATGTGTATATGTATGTGTATGTGTATGTGTATG	A	G	-0.2325	-0.0052	0.01321	0.5402	TRUE	FALSE	FALSE	eVVUst	0.0091	0.5693	PAD	TRUE	reported	chr1	192320501	4.62e-08	0.04254	35334	11104_13_CHI3L1_YKL_40	TRUE	reported	NjddbS	2	FALSE	174992
rs16851791	G	A	G	A	-0.2073	-0.0311	0.04072	0.0432	FALSE	FALSE	FALSE	eVVUst	0.0273	0.2537	PAD	TRUE	reported	chr1	203541620	1.96e-17	0.024398	35356	11104_13_CHI3L1_YKL_40	TRUE	reported	NjddbS	2	TRUE	174992
rs192839556	G	A	G	A	0.5696	-0.1308	0.00368	0.0044	FALSE	FALSE	FALSE	eVVUst	0.0801	0.1027	PAD	TRUE	reported	chr1	203019733	2.45e-12	0.0813	35353	11104_13_CHI3L1_YKL_40	TRUE	reported	NjddbS	2	TRUE	174992
rs28601761	G	C	G	C	-0.0702	-0.0146	0.42975	0.3977	FALSE	TRUE	TRUE	eVVUst	0.0093	0.1167	PAD	TRUE	reported	chr8	125487789	1.27e-18	0.00797	35360	11104_13_CHI3L1_YKL_40	TRUE	reported	NjddbS	2	FALSE	174992
rs34000310	A	G	A	G	-0.3014	0.0153	0.02359	0.0276	FALSE	FALSE	FALSE	eVVUst	0.0423	0.7171	PAD	TRUE	reported	chr1	203495745	9.42e-22	0.031451	35357	11104_13_CHI3L1_YKL_40	TRUE	reported	NjddbS	2	TRUE	174992
rs56035601	T	C	T	C	-0.3318	-0.0105	0.10416	0.1031	FALSE	FALSE	FALSE	eVVUst	0.0157	0.5031	PAD	TRUE	reported	chr1	203227714	1.65e-97	0.015833	35353	11104_13_CHI3L1_YKL_40	TRUE	reported	NjddbS	2	TRUE	174992
rs562156918	GTGGCGGGG	GTGGGGGGG	G	C	0.4281	0.1176	0.01651	0.0099	TRUE	FALSE	FALSE	eVVUst	0.0568	0.03841	PAD	TRUE	reported	chr1	202858458	2.91e-29	0.038121	35353	11104_13_CHI3L1_YKL_40	TRUE	reported	NjddbS	2	FALSE	174992
rs56383922	C	T	C	T	-0.4319	-0.0255	0.03143	0.0262	FALSE	FALSE	FALSE	eVVUst	0.0469	0.5864	PAD	TRUE	reported	chr1	203296279	9e-57	0.027201	35355	11104_13_CHI3L1_YKL_40	TRUE	reported	NjddbS	2	TRUE	174992
rs6692857	G	A	G	A	0.3469	0.0063	0.04398	0.9071	FALSE	FALSE	FALSE	eVVUst	0.021	0.7659	PAD	TRUE	reported	chr1	203361875	3.28e-47	0.024038	35359	11104_13_CHI3L1_YKL_40	TRUE	reported	NjddbS	2	TRUE	174992
rs72754704	T	G	T	G	0.2756	-0.0259	0.01038	0.0437	FALSE	FALSE	FALSE	eVVUst	0.0305	0.3954	PAD	TRUE	reported	chr1	202967616	2.11e-08	0.049191	35353	11104_13_CHI3L1_YKL_40	TRUE	reported	NjddbS	2	TRUE	174992
rs75228438	T	C	T	C	0.4001	-0.0517	0.02375	0.012	FALSE	FALSE	FALSE	eVVUst	0.0507	0.3072	PAD	TRUE	reported	chr1	202995854	7.57e-37	0.031552	35352	11104_13_CHI3L1_YKL_40	TRUE	reported	NjddbS	2	TRUE	174992
rs11207978	C	T	C	T	-0.1692	-0.0058	0.18862	0.1803	FALSE	FALSE	FALSE	eVVUst	0.013	0.6535	PAD	TRUE	reported	chr1	62514841	1.72e-59	0.010402	35346	10391_1_ANGPTL3_ANGL3	TRUE	reported	b8hB6S	2	TRUE	174992
rs116261902	T	C	T	C	-0.244	-0.0429	0.02266	0.0142	FALSE	FALSE	FALSE	eVVUst	0.0507	0.3974	PAD	TRUE	reported	chr1	59297013	1.14e-18	0.027664	35351	10391_1_ANGPTL3_ANGL3	TRUE	reported	b8hB6S	2	TRUE	174992
rs116843064	A	G	A	G	0.1472	-0.1488	0.02426	0.0193	FALSE	FALSE	FALSE	eVVUst	0.0358	3.17e-05	PAD	TRUE	reported	chr19	8364439	1.15e-08	0.02579	35363	10391_1_ANGPTL3_ANGL3	TRUE	reported	b8hB6S	2	TRUE	174992
rs117208135	T	A	T	A	-0.1998	-0.0284	0.02401	0.0152	FALSE	TRUE	FALSE	eVVUst	0.0469	0.5444	PAD	TRUE	reported	chr1	63065309	2.99e-14	0.026293	35347	10391_1_ANGPTL3_ANGL3	TRUE	reported	b8hB6S	2	TRUE	174992
rs138384996	A	G	A	G	-0.5104	-0.046	0.01226	0.0162	FALSE	FALSE	FALSE	eVVUst	0.0453	0.3093	PAD	TRUE	reported	chr1	64259023	9.41e-45	0.036364	35337	10391_1_ANGPTL3_ANGL3	TRUE	reported	b8hB6S	2	TRUE	174992
rs139402443	G	T	G	T	-1.8067	-0.1225	0.00535	0.003	FALSE	FALSE	FALSE	eVVUst	0.1375	0.3731	PAD	TRUE	reported	chr1	62970612	1e-200	0.053823	35347	10391_1_ANGPTL3_ANGL3	TRUE	reported	b8hB6S	2	TRUE	174992
rs143262794	C	T	C	T	-0.3836	-0.0053	0.01155	0.0088	FALSE	FALSE	FALSE	eVVUst	0.0545	0.9227	PAD	TRUE	reported	chr1	66474737	2.58e-24	0.037702	35335	10391_1_ANGPTL3_ANGL3	TRUE	reported	b8hB6S	2	TRUE	174992
rs144763386	T	C	T	C	-0.1748	-0.0047	0.0251	0.0242	FALSE	FALSE	FALSE	eVVUst	0.0394	0.9053	PAD	TRUE	reported	chr1	57312960	2.02e-11	0.026072	35355	10391_1_ANGPTL3_ANGL3	TRUE	reported	b8hB6S	2	TRUE	174992
rs148234366	A	G	A	G	-0.8395	-0.0167	0.00895	0.0117	FALSE	FALSE	FALSE	eVVUst	0.0554	0.7633	PAD	TRUE	reported	chr1	63876625	1.8e-86	0.042595	35342	10391_1_ANGPTL3_ANGL3	TRUE	reported	b8hB6S	2	TRUE	174992
rs181762394	A	G	A	G	-0.8099	0.0386	0.00724	0.0083	FALSE	FALSE	FALSE	eVVUst	0.0567	0.4966	PAD	TRUE	reported	chr1	64789938	6.83e-66	0.047238	35332	10391_1_ANGPTL3_ANGL3	TRUE	reported	b8hB6S	2	TRUE	174992
rs2119690	A	G	A	G	0.0522	-0.0425	0.29756	0.2975	FALSE	FALSE	FALSE	eVVUst	0.0099	1.68e-05	PAD	TRUE	reported	chr8	20002028	2.27e-09	0.008733	35356	10391_1_ANGPTL3_ANGL3	TRUE	reported	b8hB6S	2	TRUE	174992
rs74076479	G	A	G	A	-0.8539	-0.0014	0.00975	0.158	FALSE	FALSE	FALSE	eVVUst	0.0245	0.9543	PAD	TRUE	reported	chr1	62301188	9.73e-100	0.04028	35343	10391_1_ANGPTL3_ANGL3	TRUE	reported	b8hB6S	2	TRUE	174992
rs7412	T	C	T	C	0.1101	-0.0147	0.05941	0.085	FALSE	FALSE	FALSE	eVVUst	0.0161	0.3593	PAD	TRUE	reported	chr19	44908822	8.41e-11	0.016957	35355	10391_1_ANGPTL3_ANGL3	TRUE	reported	b8hB6S	2	TRUE	174992
rs964184	C	G	C	G	-0.1133	0.0377	0.12321	0.1629	FALSE	TRUE	FALSE	eVVUst	0.0121	0.001758	PAD	TRUE	reported	chr11	116778201	9.78e-21	0.012133	35365	10391_1_ANGPTL3_ANGL3	TRUE	reported	b8hB6S	2	TRUE	174992
rs10769263	C	A	C	A	-0.0557	0.0171	0.36683	0.3603	FALSE	FALSE	FALSE	eVVUst	0.0096	0.07535	PAD	TRUE	reported	chr11	47395632	6.39e-11	0.008524	35376	16914_104_CD14_sCD14	TRUE	reported	k0e8nH	2	TRUE	174992
rs114928388	A	G	A	G	0.2585	-0.0065	0.03808	0.0198	FALSE	FALSE	FALSE	eVVUst	0.0355	0.8547	PAD	TRUE	reported	chr5	140383553	8.89e-34	0.021339	35363	16914_104_CD14_sCD14	TRUE	reported	k0e8nH	2	TRUE	174992
rs1250258	T	C	T	C	-0.0684	-0.0188	0.32665	0.8382	FALSE	FALSE	FALSE	eVVUst	0.0267	0.4821	PAD	TRUE	reported	chr2	215435462	4.34e-15	0.008719	35355	16914_104_CD14_sCD14	TRUE	reported	k0e8nH	2	TRUE	174992
rs13209376	T	G	T	G	0.0741	0.0181	0.1057	0.0793	FALSE	FALSE	FALSE	eVVUst	0.018	0.3152	PAD	TRUE	reported	chr6	95622197	2.57e-08	0.013308	35343	16914_104_CD14_sCD14	TRUE	reported	k0e8nH	2	TRUE	174992
rs139891091	A	T	A	T	0.0728	0.0951	0.19624	0.0403	FALSE	TRUE	FALSE	eVVUst	0.0684	0.1647	PAD	TRUE	reported	chr10	17747004	2.17e-12	0.010366	35355	16914_104_CD14_sCD14	TRUE	reported	k0e8nH	2	TRUE	174992
rs192900523	A	G	A	G	0.1272	0.0293	0.05256	0.0191	FALSE	FALSE	FALSE	eVVUst	0.0375	0.4351	PAD	TRUE	reported	chr5	140024507	4.15e-12	0.01835	35360	16914_104_CD14_sCD14	TRUE	reported	k0e8nH	2	TRUE	174992
rs2477642	C	T	C	T	0.0883	0.083	0.43852	0.0568	FALSE	FALSE	FALSE	eVVUst	0.1436	0.5632	PAD	TRUE	reported	chr10	17821038	1.82e-26	0.008294	35351	16914_104_CD14_sCD14	TRUE	reported	k0e8nH	2	TRUE	174992
rs28929474	T	C	T	C	0.3147	-0.1085	0.00815	0.0172	FALSE	FALSE	FALSE	eVVUst	0.04	0.006658	PAD	TRUE	reported	chr14	94378610	1.44e-12	0.044448	35372	16914_104_CD14_sCD14	TRUE	reported	k0e8nH	2	TRUE	174992
rs4760	G	A	G	A	-0.0716	0.0267	0.12052	0.1432	FALSE	FALSE	FALSE	eVVUst	0.0134	0.04698	PAD	TRUE	reported	chr19	43648948	1.32e-08	0.012599	35369	16914_104_CD14_sCD14	TRUE	reported	k0e8nH	2	TRUE	174992
rs539863604	A	G	A	G	0.1041	0.0542	0.10674	0.0153	FALSE	FALSE	FALSE	eVVUst	0.0709	0.4448	PAD	TRUE	reported	chr10	17745706	5.88e-15	0.013335	35355	16914_104_CD14_sCD14	TRUE	reported	k0e8nH	2	TRUE	174992
rs56365312	A	G	A	G	-0.1191	0.0094	0.04375	0.0798	FALSE	FALSE	FALSE	eVVUst	0.024	0.6957	PAD	TRUE	reported	chr9	79885828	3.28e-09	0.020128	35354	16914_104_CD14_sCD14	TRUE	reported	k0e8nH	2	TRUE	174992
rs5744454	G	T	G	T	-0.2387	0.0049	0.30745	0.2288	FALSE	FALSE	FALSE	eVVUst	0.0106	0.6442	PAD	TRUE	reported	chr5	140633982	3.58e-161	0.008824	35363	16914_104_CD14_sCD14	TRUE	reported	k0e8nH	2	TRUE	174992
rs635634	C	T	C	T	0.0867	-0.0574	0.12995	0.8173	FALSE	FALSE	FALSE	eVVUst	0.0115	5.51e-07	PAD	TRUE	reported	chr9	133279427	1.24e-12	0.012209	35371	16914_104_CD14_sCD14	TRUE	reported	k0e8nH	2	TRUE	174992
rs78656209	A	G	A	G	0.115	0.0284	0.04859	0.0447	FALSE	FALSE	FALSE	eVVUst	0.0229	0.2155	PAD	TRUE	reported	chr5	139853212	1.88e-09	0.019141	35357	16914_104_CD14_sCD14	TRUE	reported	k0e8nH	2	TRUE	174992
rs9425316	T	C	T	C	0.0809	-0.025	0.46888	0.5177	FALSE	FALSE	FALSE	eVVUst	0.0096	0.009514	PAD	TRUE	reported	chr1	172431720	6.73e-23	0.008212	35350	16914_104_CD14_sCD14	TRUE	reported	k0e8nH	2	TRUE	174992
rs9878990	C	T	C	T	-0.0666	-0.0025	0.30458	0.5782	FALSE	FALSE	FALSE	eVVUst	0.0097	0.7948	PAD	TRUE	reported	chr3	165821334	7.39e-14	0.008903	35339	16914_104_CD14_sCD14	TRUE	reported	k0e8nH	2	TRUE	174992
rs117603193	G	A	G	A	-0.3559	-0.0221	0.01687	0.0118	FALSE	FALSE	FALSE	eVVUst	0.0514	0.6679	PAD	TRUE	reported	chr11	126390969	1.78e-28	0.032154	35375	3470_1_SELE_sE_Selectin	TRUE	reported	IguIAk	2	TRUE	174992
rs141668780	C	T	C	T	-0.317	0.0379	0.03346	0.0124	FALSE	FALSE	FALSE	eVVUst	0.0482	0.4317	PAD	TRUE	reported	chr9	133059809	5.5e-40	0.023951	35372	3470_1_SELE_sE_Selectin	TRUE	reported	IguIAk	2	TRUE	174992
rs1585488	T	G	T	G	-0.0738	-0.0003	0.48705	0.4458	FALSE	FALSE	FALSE	eVVUst	0.0096	0.977	PAD	TRUE	reported	chr3	98640819	5.04e-20	0.008054	35330	3470_1_SELE_sE_Selectin	TRUE	reported	IguIAk	2	TRUE	174992
rs2244608	G	A	G	A	0.0618	0.035	0.31579	0.3125	FALSE	FALSE	FALSE	eVVUst	0.01	0.000443	PAD	TRUE	reported	chr12	120979185	1.35e-12	0.008718	35365	3470_1_SELE_sE_Selectin	TRUE	reported	IguIAk	2	TRUE	174992
rs2519992	C	T	C	T	0.0632	0.0008	0.40684	0.588	FALSE	FALSE	FALSE	eVVUst	0.0112	0.9402	PAD	TRUE	reported	chr9	133907957	1.53e-12	0.008937	35369	3470_1_SELE_sE_Selectin	TRUE	reported	IguIAk	2	TRUE	174992
rs28699275	T	C	T	C	0.21	-0.0568	0.04286	0.0494	FALSE	FALSE	FALSE	eVVUst	0.0332	0.08644	PAD	TRUE	reported	chr9	133413715	2.23e-22	0.021581	35372	3470_1_SELE_sE_Selectin	TRUE	reported	IguIAk	2	TRUE	174992
rs35166255	A	G	A	G	0.3196	0.0558	0.0367	0.0332	FALSE	FALSE	FALSE	eVVUst	0.0243	0.02168	PAD	TRUE	reported	chr11	126431861	1.81e-53	0.020762	35371	3470_1_SELE_sE_Selectin	TRUE	reported	IguIAk	2	TRUE	174992
rs3760775	T	G	T	G	0.1906	-0.0147	0.06227	0.1584	FALSE	FALSE	FALSE	eVVUst	0.0154	0.3397	PAD	TRUE	reported	chr19	5841345	1.12e-30	0.016553	35363	3470_1_SELE_sE_Selectin	TRUE	reported	IguIAk	2	TRUE	174992
rs3917390	C	G	C	G	-0.1154	-0.0114	0.32633	0.2993	FALSE	TRUE	FALSE	eVVUst	0.0106	0.284	PAD	TRUE	reported	chr1	169735413	5.08e-41	0.008604	35363	3470_1_SELE_sE_Selectin	TRUE	reported	IguIAk	2	TRUE	174992
rs4545169	G	T	G	T	-0.0845	0.0093	0.10326	0.1162	FALSE	FALSE	FALSE	eVVUst	0.0156	0.5514	PAD	TRUE	reported	chr9	134890095	3.27e-09	0.014279	35333	3470_1_SELE_sE_Selectin	TRUE	reported	IguIAk	2	TRUE	174992
rs55710199	T	C	T	C	-0.6218	0.0217	0.01981	0.0119	FALSE	FALSE	FALSE	eVVUst	0.0566	0.7018	PAD	TRUE	reported	chr9	133511283	3.94e-88	0.031244	35360	3470_1_SELE_sE_Selectin	TRUE	reported	IguIAk	2	TRUE	174992
rs62061425	G	A	G	A	0.0677	-0.0199	0.21627	0.191	FALSE	FALSE	FALSE	eVVUst	0.0128	0.1211	PAD	TRUE	reported	chr17	7169772	6.81e-12	0.009867	35370	3470_1_SELE_sE_Selectin	TRUE	reported	IguIAk	2	TRUE	174992
rs62576476	T	C	T	C	-0.1858	0.0325	0.03754	0.0243	FALSE	FALSE	FALSE	eVVUst	0.044	0.461	PAD	TRUE	reported	chr9	132335251	1.15e-15	0.023197	35370	3470_1_SELE_sE_Selectin	TRUE	reported	IguIAk	2	TRUE	174992
rs646776	T	C	T	C	0.1303	0.0593	0.20804	0.7491	FALSE	FALSE	FALSE	eVVUst	0.0105	1.43e-08	PAD	TRUE	reported	chr1	109275908	7.31e-39	0.009993	35344	3470_1_SELE_sE_Selectin	TRUE	reported	IguIAk	2	TRUE	174992
rs75212266	A	G	A	G	-0.5422	0.0852	0.01084	0.0237	FALSE	FALSE	FALSE	eVVUst	0.0382	0.02595	PAD	TRUE	reported	chr9	133207463	2.05e-39	0.041276	35369	3470_1_SELE_sE_Selectin	TRUE	reported	IguIAk	2	TRUE	174992
rs7857390	G	A	G	A	-0.2846	0.0381	0.42096	0.6286	FALSE	FALSE	FALSE	eVVUst	0.0095	5.9e-05	PAD	TRUE	reported	chr9	133253159	1e-200	0.008661	35370	3470_1_SELE_sE_Selectin	TRUE	reported	IguIAk	2	TRUE	174992
rs7868232	C	T	C	T	-0.3511	0.0181	0.1984	0.2473	FALSE	FALSE	FALSE	eVVUst	0.0121	0.1352	PAD	TRUE	reported	chr9	133166877	1e-200	0.010792	35364	3470_1_SELE_sE_Selectin	TRUE	reported	IguIAk	2	TRUE	174992
rs8071235	CAAAAAAAAAAA	CAAACAAAAAAA	T	G	-0.0549	0.0074	0.23199	0.317	TRUE	FALSE	FALSE	eVVUst	0.0112	0.5092	PAD	TRUE	reported	chr17	42148104	9.74e-09	0.009573	35383	3470_1_SELE_sE_Selectin	TRUE	reported	IguIAk	2	FALSE	174992
rs116248436	C	T	C	T	-0.3666	0.0304	0.00658	0.0078	FALSE	FALSE	FALSE	eVVUst	0.0599	0.6117	PAD	TRUE	reported	chr5	156595587	6.76e-13	0.051029	35351	9021_1_HAVCR1_TIM_1	TRUE	reported	8py0Bq	2	TRUE	174992
rs261290	C	T	C	T	-0.0559	-0.0034	0.36352	0.6477	FALSE	FALSE	FALSE	eVVUst	0.0095	0.7212	PAD	TRUE	reported	chr15	58386521	1.58e-11	0.008293	35364	9021_1_HAVCR1_TIM_1	TRUE	reported	8py0Bq	2	TRUE	174992
rs34931250	T	C	T	C	0.1488	0.0088	0.08188	0.0524	FALSE	FALSE	FALSE	eVVUst	0.0214	0.6805	PAD	TRUE	reported	chr17	68883786	2.07e-24	0.014594	35372	9021_1_HAVCR1_TIM_1	TRUE	reported	8py0Bq	2	TRUE	174992
rs452223	C	T	C	T	-0.1542	-0.0094	0.31664	0.7341	FALSE	FALSE	FALSE	eVVUst	0.0106	0.3771	PAD	TRUE	reported	chr5	157184482	2.85e-70	0.008701	35351	9021_1_HAVCR1_TIM_1	TRUE	reported	8py0Bq	2	TRUE	174992
rs6878306	T	C	T	C	0.1347	0.0046	0.05168	0.0481	FALSE	FALSE	FALSE	eVVUst	0.0237	0.8453	PAD	TRUE	reported	chr5	155694009	2.37e-13	0.018386	35349	9021_1_HAVCR1_TIM_1	TRUE	reported	8py0Bq	2	TRUE	174992
rs7720464	G	A	G	A	-0.3185	0.012	0.23338	0.2559	FALSE	FALSE	FALSE	eVVUst	0.0104	0.2514	PAD	TRUE	reported	chr5	156908520	1e-200	0.009447	35351	9021_1_HAVCR1_TIM_1	TRUE	reported	8py0Bq	2	TRUE	174992
rs77262773	T	C	T	C	0.176	0.0512	0.02263	0.0216	FALSE	FALSE	FALSE	eVVUst	0.0356	0.1508	PAD	TRUE	reported	chr17	69253570	2.81e-11	0.02644	35371	9021_1_HAVCR1_TIM_1	TRUE	reported	8py0Bq	2	TRUE	174992
rs77924615	A	G	A	G	-0.1111	0.0078	0.19701	0.1938	FALSE	FALSE	FALSE	eVVUst	0.0124	0.5283	PAD	TRUE	reported	chr16	20381010	2.81e-28	0.010075	35355	9021_1_HAVCR1_TIM_1	TRUE	reported	8py0Bq	2	TRUE	174992
rs7650925	TT	TG	A	C	-0.0728	0.0059	0.42616	0.5714	TRUE	FALSE	FALSE	eVVUst	0.0095	0.5344	PAD	TRUE	reported	chr3	133808324	1.46e-20	0.007831	35359	4162_54_TF_Transferrin	TRUE	reported	Z2CdDe	2	FALSE	174992
rs80215559	C	T	C	T	-0.169	0.0106	0.06546	0.0609	FALSE	FALSE	FALSE	eVVUst	0.0201	0.599	PAD	TRUE	reported	chr6	25917997	1.42e-27	0.015532	35375	4162_54_TF_Transferrin	TRUE	reported	Z2CdDe	2	TRUE	174992
rs8177245	G	A	G	A	0.1451	0.0079	0.27013	0.3186	FALSE	FALSE	FALSE	eVVUst	0.0098	0.4193	PAD	TRUE	reported	chr3	133760386	4.84e-63	0.008658	35359	4162_54_TF_Transferrin	TRUE	reported	Z2CdDe	2	TRUE	174992
rs10922098	T	C	T	C	-0.076	0.0138	0.40011	0.6259	FALSE	FALSE	FALSE	eVVUst	0.0092	0.1318	PAD	TRUE	reported	chr1	196695521	8.1e-20	0.008341	35329	13101_60_SOST_SOST	TRUE	reported	7gMxnp	2	TRUE	174992
rs10955898	T	C	T	C	-0.0658	0.0165	0.13491	0.1613	FALSE	FALSE	FALSE	eVVUst	0.0133	0.2143	PAD	TRUE	reported	chr8	118781344	3.34e-08	0.011915	35351	13101_60_SOST_SOST	TRUE	reported	7gMxnp	2	TRUE	174992
rs1485307	C	T	C	T	-0.0871	-0.0005	0.4666	0.5764	FALSE	FALSE	FALSE	eVVUst	0.0091	0.9559	PAD	TRUE	reported	chr8	118995156	1.55e-26	0.00817	35353	13101_60_SOST_SOST	TRUE	reported	7gMxnp	2	TRUE	174992
rs17138656	A	G	A	G	0.1071	0.0134	0.12785	0.1295	FALSE	FALSE	FALSE	eVVUst	0.0146	0.358	PAD	TRUE	reported	chr5	116013119	1.09e-18	0.012136	35342	13101_60_SOST_SOST	TRUE	reported	7gMxnp	2	TRUE	174992
rs2206815	A	C	A	C	-0.0465	-0.0192	0.46881	0.5364	FALSE	FALSE	FALSE	eVVUst	0.0096	0.04525	PAD	TRUE	reported	chr20	10688540	1.23e-08	0.008165	35370	13101_60_SOST_SOST	TRUE	reported	7gMxnp	2	TRUE	174992
rs244730	A	G	A	G	0.0547	0.0023	0.30061	0.2171	FALSE	FALSE	FALSE	eVVUst	0.0123	0.8501	PAD	TRUE	reported	chr5	177112211	8.94e-10	0.008927	35358	13101_60_SOST_SOST	TRUE	reported	7gMxnp	2	TRUE	174992
rs2669572	T	C	T	C	0.0447	0.0076	0.46488	0.5411	FALSE	FALSE	FALSE	eVVUst	0.0097	0.4344	PAD	TRUE	reported	chr3	165660856	4.8e-08	0.008189	35328	13101_60_SOST_SOST	TRUE	reported	7gMxnp	2	TRUE	174992
rs7294354	G	T	G	T	0.0619	0.0093	0.43907	0.5395	FALSE	FALSE	FALSE	eVVUst	0.0111	0.4021	PAD	TRUE	reported	chr12	479778	5.3e-14	0.008227	35302	13101_60_SOST_SOST	TRUE	reported	7gMxnp	2	TRUE	174992
rs11882854	T	C	T	C	-0.2801	-0.0364	0.04583	0.0475	FALSE	FALSE	FALSE	eVVUst	0.0256	0.1556	PAD	TRUE	reported	chr19	12682788	5.04e-35	0.022685	35380	4342_10_ICAM1_sICAM_1	TRUE	reported	DpA4WO	2	TRUE	174992
rs12611271	G	A	G	A	-0.3341	-0.0078	0.26774	0.2612	FALSE	FALSE	FALSE	eVVUst	0.0113	0.4899	PAD	TRUE	reported	chr19	10148365	1e-200	0.010382	35374	4342_10_ICAM1_sICAM_1	TRUE	reported	DpA4WO	2	TRUE	174992
rs12720218	A	G	A	G	-0.4402	0.0155	0.11573	0.1107	FALSE	FALSE	FALSE	eVVUst	0.0152	0.3086	PAD	TRUE	reported	chr19	10380212	1e-200	0.014453	35377	4342_10_ICAM1_sICAM_1	TRUE	reported	DpA4WO	2	TRUE	174992
rs139063553	G	C	G	C	-0.4748	-0.0402	0.00828	0.015	FALSE	TRUE	FALSE	eVVUst	0.0411	0.3281	PAD	TRUE	reported	chr19	10788645	4.98e-18	0.054866	35384	4342_10_ICAM1_sICAM_1	TRUE	reported	DpA4WO	2	TRUE	174992
rs149481337	G	A	G	A	0.6669	0.0946	0.01797	0.0175	FALSE	FALSE	FALSE	eVVUst	0.0381	0.01313	PAD	TRUE	reported	chr19	10164018	4.38e-82	0.03475	35374	4342_10_ICAM1_sICAM_1	TRUE	reported	DpA4WO	2	TRUE	174992
rs149587639	G	A	G	A	0.2261	-0.0345	0.01435	0.0217	FALSE	FALSE	FALSE	eVVUst	0.0328	0.2923	PAD	TRUE	reported	chr19	9300817	1.49e-08	0.039925	35380	4342_10_ICAM1_sICAM_1	TRUE	reported	DpA4WO	2	TRUE	174992
rs3093033	A	G	A	G	0.5228	0.0553	0.01793	0.0097	FALSE	FALSE	FALSE	eVVUst	0.052	0.2875	PAD	TRUE	reported	chr19	10284355	2.59e-52	0.034349	35376	4342_10_ICAM1_sICAM_1	TRUE	reported	DpA4WO	2	TRUE	174992
rs35186095	T	C	T	C	-0.6455	0.0192	0.16987	0.1552	FALSE	FALSE	FALSE	eVVUst	0.0127	0.1302	PAD	TRUE	reported	chr19	10307575	1e-200	0.00709	35377	4342_10_ICAM1_sICAM_1	TRUE	reported	DpA4WO	2	TRUE	174992
rs571917794	GCCGCCGCGCCGGCGAGCGCCGCCCA	GCCGCCGCGCCGGCGAGCGCCGCCCG	T	C	0.2336	-0.0016	0.03332	0.0203	TRUE	FALSE	FALSE	eVVUst	0.0469	0.9735	PAD	TRUE	reported	chr19	13702725	1.29e-19	0.025781	35375	4342_10_ICAM1_sICAM_1	TRUE	reported	DpA4WO	2	FALSE	174992
rs62118265	G	A	G	A	-0.1318	-0.0376	0.22043	0.2258	FALSE	FALSE	FALSE	eVVUst	0.0137	0.006063	PAD	TRUE	reported	chr19	8907234	1.94e-31	0.0113	35377	4342_10_ICAM1_sICAM_1	TRUE	reported	DpA4WO	2	TRUE	174992
rs635634	C	T	C	T	0.2294	-0.0574	0.12995	0.8173	FALSE	FALSE	FALSE	eVVUst	0.0115	5.51e-07	PAD	TRUE	reported	chr9	133279427	1.53e-104	0.010565	35371	4342_10_ICAM1_sICAM_1	TRUE	reported	DpA4WO	2	TRUE	174992
rs114681259	T	G	T	G	0.1791	0.0206	0.04183	0.0578	FALSE	FALSE	FALSE	eVVUst	0.029	0.4767	PAD	TRUE	reported	chr19	19158619	1.67e-17	0.021034	35352	4374_45_GDF15_MIC_1	TRUE	reported	TPaBFo	2	TRUE	174992
rs115605748	C	A	C	A	-0.0861	-0.0096	0.07708	0.0853	FALSE	FALSE	FALSE	eVVUst	0.017	0.5715	PAD	TRUE	reported	chr19	29873171	4.34e-08	0.015722	35362	4374_45_GDF15_MIC_1	TRUE	reported	TPaBFo	2	TRUE	174992
rs11670016	T	C	T	C	-0.1742	0.0274	0.08336	0.11	FALSE	FALSE	FALSE	eVVUst	0.0162	0.09109	PAD	TRUE	reported	chr19	18303365	9.26e-30	0.015374	35349	4374_45_GDF15_MIC_1	TRUE	reported	TPaBFo	2	TRUE	174992
rs12462034	C	T	C	T	0.3323	-0.0194	0.22224	0.0888	FALSE	FALSE	FALSE	eVVUst	0.0497	0.696	PAD	TRUE	reported	chr19	18364416	1e-200	0.010119	35350	4374_45_GDF15_MIC_1	TRUE	reported	TPaBFo	2	TRUE	174992
rs7251232	G	C	G	C	-0.0903	0.0142	0.23805	0.2994	FALSE	TRUE	FALSE	eVVUst	0.0111	0.1993	PAD	TRUE	reported	chr19	18526004	1.8e-19	0.010006	35351	4374_45_GDF15_MIC_1	TRUE	reported	TPaBFo	2	TRUE	174992
rs77985679	C	T	C	T	0.1425	-0.0529	0.05319	0.0341	FALSE	FALSE	FALSE	eVVUst	0.0297	0.07445	PAD	TRUE	reported	chr19	20643463	5.32e-14	0.01894	35354	4374_45_GDF15_MIC_1	TRUE	reported	TPaBFo	2	TRUE	174992
rs8105118	C	T	C	T	0.311	-0.0082	0.11905	0.1744	FALSE	FALSE	FALSE	eVVUst	0.0129	0.5264	PAD	TRUE	reported	chr19	18378503	1.19e-127	0.012939	35351	4374_45_GDF15_MIC_1	TRUE	reported	TPaBFo	2	TRUE	174992
rs141522260	A	G	A	G	-0.2334	0.0227	0.01507	0.007	FALSE	FALSE	FALSE	eVVUst	0.0811	0.7797	PAD	TRUE	reported	chr22	19529532	2.49e-09	0.039149	35350	2992_59_IL17RA_IL_17_sR	TRUE	reported	OhQDyk	2	TRUE	174992
rs148356311	T	G	T	G	0.3098	0.0457	0.01143	0.0112	FALSE	FALSE	FALSE	eVVUst	0.0624	0.4643	PAD	TRUE	reported	chr22	17893749	3.17e-11	0.046669	35346	2992_59_IL17RA_IL_17_sR	TRUE	reported	OhQDyk	2	TRUE	174992
rs165679	ATGGCAGGCG	ATGGCGGGCG	T	C	0.1416	0.0085	0.10886	0.8855	TRUE	FALSE	FALSE	eVVUst	0.0178	0.6348	PAD	TRUE	reported	chr22	16849715	4.99e-20	0.015451	35334	2992_59_IL17RA_IL_17_sR	TRUE	reported	OhQDyk	2	FALSE	174992
rs2190741	T	G	T	G	0.3248	0.018	0.04656	0.0608	FALSE	FALSE	FALSE	eVVUst	0.0226	0.4261	PAD	TRUE	reported	chr22	16751192	1.71e-44	0.023211	35338	2992_59_IL17RA_IL_17_sR	TRUE	reported	OhQDyk	2	TRUE	174992
rs2859480	C	G	C	G	-0.3104	0.0308	0.17916	0.0515	FALSE	TRUE	FALSE	eVVUst	0.0696	0.6576	PAD	TRUE	reported	chr22	17062158	1.83e-140	0.012302	35338	2992_59_IL17RA_IL_17_sR	TRUE	reported	OhQDyk	2	TRUE	174992
rs41454546	T	C	T	C	0.9785	-0.0021	0.22577	0.1826	FALSE	FALSE	FALSE	eVVUst	0.0137	0.881	PAD	TRUE	reported	chr22	17101898	1e-200	0.005893	35333	2992_59_IL17RA_IL_17_sR	TRUE	reported	OhQDyk	2	TRUE	174992
rs56344867	C	T	C	T	0.0529	-0.0104	0.35465	0.3211	FALSE	FALSE	FALSE	eVVUst	0.01	0.2983	PAD	TRUE	reported	chr11	126361219	8e-13	0.007387	35374	2992_59_IL17RA_IL_17_sR	TRUE	reported	OhQDyk	2	TRUE	174992
rs5748745	A	G	A	G	-0.1191	0.0412	0.41049	0.2462	FALSE	FALSE	FALSE	eVVUst	0.0264	0.1189	PAD	TRUE	reported	chr22	16931792	5.21e-35	0.009648	35333	2992_59_IL17RA_IL_17_sR	TRUE	reported	OhQDyk	2	TRUE	174992
rs9605219	CAGTG	CAGCG	A	G	-0.6419	-0.0062	0.05587	0.0558	TRUE	FALSE	FALSE	eVVUst	0.0226	0.7822	PAD	TRUE	reported	chr22	17117062	1e-200	0.020277	35339	2992_59_IL17RA_IL_17_sR	TRUE	reported	OhQDyk	2	FALSE	174992
rs10832616	A	G	A	G	0.0629	-0.0042	0.22532	0.2008	FALSE	FALSE	FALSE	eVVUst	0.0117	0.717	PAD	TRUE	reported	chr11	16484543	3.24e-10	0.010005	35370	18830_1_ITLN1_Omentin	TRUE	reported	4MqxDc	2	TRUE	174992
rs10922098	T	C	T	C	-0.1631	0.0138	0.40011	0.6259	FALSE	FALSE	FALSE	eVVUst	0.0092	0.1318	PAD	TRUE	reported	chr1	196695521	2.56e-81	0.00854	35338	18830_1_ITLN1_Omentin	TRUE	reported	4MqxDc	2	TRUE	174992
rs12658587	C	G	C	G	0.0556	-0.004	0.27831	0.2734	FALSE	TRUE	FALSE	eVVUst	0.0103	0.6989	PAD	TRUE	reported	chr5	39450506	3.2e-09	0.00939	35363	18830_1_ITLN1_Omentin	TRUE	reported	4MqxDc	2	TRUE	174992
rs141410828	T	C	T	C	0.2489	0.1333	0.01144	0.016	FALSE	FALSE	FALSE	eVVUst	0.0425	0.001706	PAD	TRUE	reported	chr1	160875666	1.39e-10	0.038786	35365	18830_1_ITLN1_Omentin	TRUE	reported	4MqxDc	2	TRUE	174992
rs142774883	T	G	T	G	0.3767	-0.0108	0.00991	0.0136	FALSE	FALSE	FALSE	eVVUst	0.0453	0.8113	PAD	TRUE	reported	chr1	161026366	5.69e-20	0.041169	35366	18830_1_ITLN1_Omentin	TRUE	reported	4MqxDc	2	TRUE	174992
rs1707652	T	C	T	C	0.0831	0.0061	0.3102	0.4235	FALSE	FALSE	FALSE	eVVUst	0.0097	0.5311	PAD	TRUE	reported	chr3	165761011	3.31e-20	0.009024	35339	18830_1_ITLN1_Omentin	TRUE	reported	4MqxDc	2	TRUE	174992
rs28541440	T	C	T	C	0.517	0.041	0.00813	0.0497	FALSE	FALSE	FALSE	eVVUst	0.0295	0.1649	PAD	TRUE	reported	chr1	160903377	5e-28	0.047104	35365	18830_1_ITLN1_Omentin	TRUE	reported	4MqxDc	2	TRUE	174992
rs454212	T	C	T	C	0.1183	-0.0205	0.13896	0.1959	FALSE	FALSE	FALSE	eVVUst	0.0121	0.09041	PAD	TRUE	reported	chr6	31966595	9.37e-23	0.012049	35440	18830_1_ITLN1_Omentin	TRUE	reported	4MqxDc	2	TRUE	174992
rs4722168	A	G	A	G	0.0473	-0.0403	0.46999	0.6225	FALSE	FALSE	FALSE	eVVUst	0.0099	4.65e-05	PAD	TRUE	reported	chr7	22739383	1.97e-08	0.008425	35372	18830_1_ITLN1_Omentin	TRUE	reported	4MqxDc	2	TRUE	174992
rs538958533	A	T	A	T	0.0765	-0.0195	0.09889	0.017	FALSE	TRUE	FALSE	eVVUst	0.052	0.7076	PAD	TRUE	reported	chr6	32487054	2.07e-08	0.013646	35439	18830_1_ITLN1_Omentin	TRUE	reported	4MqxDc	2	TRUE	174992
rs555007	C	T	C	T	0.1156	-0.0078	0.07832	0.0768	FALSE	FALSE	FALSE	eVVUst	0.0171	0.6495	PAD	TRUE	reported	chr6	31882555	1.17e-13	0.015579	35441	18830_1_ITLN1_Omentin	TRUE	reported	4MqxDc	2	TRUE	174992
rs62193065	A	G	A	G	-0.0711	0.0203	0.18195	0.2435	FALSE	FALSE	FALSE	eVVUst	0.0114	0.07567	PAD	TRUE	reported	chr2	241789202	8.91e-11	0.010965	35114	18830_1_ITLN1_Omentin	TRUE	reported	4MqxDc	2	TRUE	174992
rs6768262	G	A	G	A	0.0497	0.0209	0.33979	0.3604	FALSE	FALSE	FALSE	eVVUst	0.0105	0.04637	PAD	TRUE	reported	chr3	167088625	1.84e-08	0.008833	35354	18830_1_ITLN1_Omentin	TRUE	reported	4MqxDc	2	TRUE	174992
rs79602253	A	G	A	G	-0.2517	-0.0957	0.02314	0.0094	FALSE	FALSE	FALSE	eVVUst	0.068	0.1591	PAD	TRUE	reported	chr1	160682684	1.21e-19	0.027757	35355	18830_1_ITLN1_Omentin	TRUE	reported	4MqxDc	2	TRUE	174992
rs1047286	A	G	A	G	-0.052	-0.0061	0.24066	0.1919	FALSE	FALSE	FALSE	eVVUst	0.012	0.6092	PAD	TRUE	reported	chr19	6713251	2.43e-08	0.009322	35360	10344_334_IL10RA_IL_10_Ra	TRUE	reported	UINZGE	2	TRUE	174992
rs10801548	TGTTTTTTTTT	TGTTTTTTCTT	A	G	-0.0514	-0.0087	0.40817	0.4763	TRUE	FALSE	FALSE	eVVUst	0.0215	0.6857	PAD	TRUE	reported	chr1	196560692	2.53e-10	0.008126	35326	10344_334_IL10RA_IL_10_Ra	TRUE	reported	UINZGE	2	FALSE	174992
rs111696008	A	G	A	G	-0.1579	0.0473	0.02443	0.0097	FALSE	FALSE	FALSE	eVVUst	0.0504	0.3477	PAD	TRUE	reported	chr2	216622986	2.54e-09	0.026499	35347	10344_334_IL10RA_IL_10_Ra	TRUE	reported	UINZGE	2	TRUE	174992
rs116334170	C	G	A	G	0.054	0.0379	0.39997	0.0701	TRUE	TRUE	FALSE	eVVUst	0.0229	0.09809	PAD	TRUE	reported	chr6	32630723	3.2e-11	0.008136	35426	10344_334_IL10RA_IL_10_Ra	TRUE	reported	UINZGE	2	FALSE	174992
rs1329424	G	T	G	T	-0.2691	0.0142	0.39735	0.636	FALSE	FALSE	FALSE	eVVUst	0.0092	0.1237	PAD	TRUE	reported	chr1	196677046	1e-200	0.008091	35326	10344_334_IL10RA_IL_10_Ra	TRUE	reported	UINZGE	2	TRUE	174992
rs1707652	T	C	T	C	0.1283	0.0061	0.3102	0.4235	FALSE	FALSE	FALSE	eVVUst	0.0097	0.5311	PAD	TRUE	reported	chr3	165761011	2.33e-50	0.008597	35327	10344_334_IL10RA_IL_10_Ra	TRUE	reported	UINZGE	2	TRUE	174992
rs35351085	T	C	T	C	0.1152	-0.0156	0.04877	0.0312	FALSE	FALSE	FALSE	eVVUst	0.0314	0.6205	PAD	TRUE	reported	chr1	197992799	4.47e-10	0.018472	35331	10344_334_IL10RA_IL_10_Ra	TRUE	reported	UINZGE	2	TRUE	174992
rs538958533	A	T	A	T	0.1121	-0.0195	0.09889	0.017	FALSE	TRUE	FALSE	eVVUst	0.052	0.7076	PAD	TRUE	reported	chr6	32487054	7.4e-18	0.013022	35427	10344_334_IL10RA_IL_10_Ra	TRUE	reported	UINZGE	2	TRUE	174992
rs550671	T	C	T	C	0.2027	-0.021	0.14045	0.1976	FALSE	FALSE	FALSE	eVVUst	0.0121	0.08253	PAD	TRUE	reported	chr6	31976816	2.61e-70	0.011435	35428	10344_334_IL10RA_IL_10_Ra	TRUE	reported	UINZGE	2	TRUE	174992
rs6457457	T	C	T	C	0.198	-0.0049	0.06527	0.0676	FALSE	FALSE	FALSE	eVVUst	0.0179	0.7858	PAD	TRUE	reported	chr6	31910331	1.44e-34	0.016147	35429	10344_334_IL10RA_IL_10_Ra	TRUE	reported	UINZGE	2	TRUE	174992
rs704	A	G	A	G	0.1033	-0.0032	0.49189	0.4976	FALSE	FALSE	FALSE	eVVUst	0.0088	0.7198	PAD	TRUE	reported	chr17	28367840	2.33e-38	0.007976	35348	10344_334_IL10RA_IL_10_Ra	TRUE	reported	UINZGE	2	TRUE	174992
rs9683167	G	C	T	C	0.1465	0.0057	0.03454	0.1427	TRUE	TRUE	FALSE	eVVUst	0.0131	0.6629	PAD	TRUE	reported	chr3	166025290	5.94e-11	0.022383	35328	10344_334_IL10RA_IL_10_Ra	TRUE	reported	UINZGE	2	FALSE	174992
rs114694170	C	T	C	T	0.1361	-0.0221	0.08378	0.0471	FALSE	FALSE	FALSE	eVVUst	0.0237	0.3513	PAD	TRUE	reported	chr5	88884379	9.18e-19	0.015388	35344	19437_61_VEGFA_L_VEGF165	TRUE	reported	GsxlhC	2	TRUE	174992
rs11789392	C	T	C	T	-0.14	-0.0038	0.44171	0.438	FALSE	FALSE	FALSE	eVVUst	0.0091	0.6727	PAD	TRUE	reported	chr9	2694914	2.18e-60	0.008541	35373	19437_61_VEGFA_L_VEGF165	TRUE	reported	GsxlhC	2	TRUE	174992
rs11966089	T	C	T	C	0.1394	0.0031	0.15889	0.1589	FALSE	FALSE	FALSE	eVVUst	0.0129	0.8101	PAD	TRUE	reported	chr6	43991379	5.2e-31	0.012038	35364	19437_61_VEGFA_L_VEGF165	TRUE	reported	GsxlhC	2	TRUE	174992
rs145598552	A	G	A	G	0.1865	-0.0841	0.02651	0.0118	FALSE	FALSE	FALSE	eVVUst	0.059	0.1539	PAD	TRUE	reported	chr6	43397107	7.12e-12	0.027205	35368	19437_61_VEGFA_L_VEGF165	TRUE	reported	GsxlhC	2	TRUE	174992
rs1460580	G	C	G	C	0.0622	0.0094	0.1857	0.1291	FALSE	TRUE	FALSE	eVVUst	0.015	0.5317	PAD	TRUE	reported	chr8	105195178	1.31e-08	0.010941	35361	19437_61_VEGFA_L_VEGF165	TRUE	reported	GsxlhC	2	TRUE	174992
rs2759270	A	G	A	G	-0.0728	0.0157	0.33862	0.6089	FALSE	FALSE	FALSE	eVVUst	0.0095	0.09879	PAD	TRUE	reported	chr6	43721658	4.42e-15	0.009283	35366	19437_61_VEGFA_L_VEGF165	TRUE	reported	GsxlhC	2	TRUE	174992
rs4426996	A	G	A	G	-0.2066	0.0185	0.1105	0.2391	FALSE	FALSE	FALSE	eVVUst	0.0135	0.1725	PAD	TRUE	reported	chr6	43920200	1.77e-49	0.013971	35361	19437_61_VEGFA_L_VEGF165	TRUE	reported	GsxlhC	2	TRUE	174992
rs61050482	C	T	C	T	0.1692	-0.0169	0.03126	0.0573	FALSE	FALSE	FALSE	eVVUst	0.0232	0.4656	PAD	TRUE	reported	chr16	88499318	3.82e-12	0.024368	35321	19437_61_VEGFA_L_VEGF165	TRUE	reported	GsxlhC	2	TRUE	174992
rs6993770	T	A	T	A	-0.1721	-0.0124	0.22448	0.3045	FALSE	TRUE	FALSE	eVVUst	0.0097	0.1983	PAD	TRUE	reported	chr8	105569300	2.78e-64	0.010166	35365	19437_61_VEGFA_L_VEGF165	TRUE	reported	GsxlhC	2	TRUE	174992
rs7080386	A	C	A	C	0.1032	0.005	0.43502	0.3958	FALSE	FALSE	FALSE	eVVUst	0.0092	0.5868	PAD	TRUE	reported	chr10	63288546	1.23e-33	0.008538	35351	19437_61_VEGFA_L_VEGF165	TRUE	reported	GsxlhC	2	TRUE	174992
rs7739450	A	G	A	G	-0.4573	0.0088	0.4652	0.4705	FALSE	FALSE	FALSE	eVVUst	0.0103	0.3959	PAD	TRUE	reported	chr6	43943861	1e-200	0.006508	35363	19437_61_VEGFA_L_VEGF165	TRUE	reported	GsxlhC	2	TRUE	174992
rs9296424	T	C	T	C	0.1268	-0.0033	0.16347	0.8121	FALSE	FALSE	FALSE	eVVUst	0.012	0.7824	PAD	TRUE	reported	chr6	43968149	8.51e-27	0.011832	35363	19437_61_VEGFA_L_VEGF165	TRUE	reported	GsxlhC	2	TRUE	174992
rs9472946	G	T	G	T	-0.0531	-0.011	0.42819	0.4898	FALSE	FALSE	FALSE	eVVUst	0.0095	0.2444	PAD	TRUE	reported	chr6	46969432	2.27e-09	0.008884	35357	19437_61_VEGFA_L_VEGF165	TRUE	reported	GsxlhC	2	TRUE	174992
rs12185242	C	A	C	A	-0.0704	0.0195	0.41617	0.4273	FALSE	FALSE	FALSE	eVVUst	0.0093	0.0354	PAD	TRUE	reported	chr17	49329709	2.75e-17	0.008325	35370	4929_55_SHBG_SHBG	TRUE	reported	68yaFU	2	TRUE	174992
rs1260326	C	T	C	T	0.0639	-0.0119	0.34132	0.5903	FALSE	FALSE	FALSE	eVVUst	0.0099	0.2269	PAD	TRUE	reported	chr2	27508073	1.54e-13	0.008655	35373	4929_55_SHBG_SHBG	TRUE	reported	68yaFU	2	TRUE	174992
rs138463539	A	G	A	G	0.1726	-0.0472	0.02382	0.02	FALSE	FALSE	FALSE	eVVUst	0.046	0.3049	PAD	TRUE	reported	chr17	7713065	7.88e-11	0.026542	35377	4929_55_SHBG_SHBG	TRUE	reported	68yaFU	2	TRUE	174992
rs2273618	C	T	C	T	0.0475	-0.0051	0.3671	0.5867	FALSE	FALSE	FALSE	eVVUst	0.0091	0.5724	PAD	TRUE	reported	chr20	44423930	2.01e-08	0.008465	35369	4929_55_SHBG_SHBG	TRUE	reported	68yaFU	2	TRUE	174992
rs511154	G	A	G	A	-0.0697	0.0413	0.23438	0.828	FALSE	FALSE	FALSE	eVVUst	0.0148	0.005236	PAD	TRUE	reported	chr3	136232079	6.18e-13	0.009685	35361	4929_55_SHBG_SHBG	TRUE	reported	68yaFU	2	TRUE	174992
rs55662831	A	G	A	G	0.0865	-0.006	0.36924	0.3276	FALSE	FALSE	FALSE	eVVUst	0.0099	0.5424	PAD	TRUE	reported	chr17	7726875	2.91e-24	0.008511	35379	4929_55_SHBG_SHBG	TRUE	reported	68yaFU	2	TRUE	174992
rs7039458	A	G	A	G	-0.0566	0.0063	0.26869	0.7167	FALSE	FALSE	FALSE	eVVUst	0.0101	0.5333	PAD	TRUE	reported	chr9	84025084	7.35e-10	0.009191	35362	4929_55_SHBG_SHBG	TRUE	reported	68yaFU	2	TRUE	174992
rs7920036	CTCT	TTCT	A	G	0.0893	-0.0012	0.47987	0.5561	TRUE	FALSE	FALSE	eVVUst	0.0091	0.8928	PAD	TRUE	reported	chr10	63534100	7.52e-28	0.008164	35351	4929_55_SHBG_SHBG	TRUE	reported	68yaFU	2	FALSE	174992
rs79391862	C	A	C	A	-0.1308	-0.036	0.06536	0.0129	FALSE	FALSE	FALSE	eVVUst	0.0457	0.4315	PAD	TRUE	reported	chr15	53447229	2.02e-15	0.016473	35362	4929_55_SHBG_SHBG	TRUE	reported	68yaFU	2	TRUE	174992
rs8023580	C	T	C	T	0.0608	-0.0001	0.23344	0.2794	FALSE	FALSE	FALSE	eVVUst	0.0099	0.9902	PAD	TRUE	reported	chr15	96165062	3.1e-10	0.00966	35362	4929_55_SHBG_SHBG	TRUE	reported	68yaFU	2	TRUE	174992
rs858519	C	T	C	T	0.1691	-0.013	0.47003	0.5196	FALSE	FALSE	FALSE	eVVUst	0.0095	0.1744	PAD	TRUE	reported	chr17	7628647	9.52e-95	0.008188	35378	4929_55_SHBG_SHBG	TRUE	reported	68yaFU	2	TRUE	174992
rs9435441	G	C	G	C	-0.0523	0.0113	0.32489	0.3524	FALSE	TRUE	FALSE	eVVUst	0.0107	0.291	PAD	TRUE	reported	chr1	107060708	2.22e-09	0.008744	35351	4929_55_SHBG_SHBG	TRUE	reported	68yaFU	2	TRUE	174992
rs10219337	C	T	C	T	0.0503	0.0179	0.4049	0.5385	FALSE	FALSE	FALSE	eVVUst	0.0089	0.04506	PAD	TRUE	reported	chr11	97456761	9.55e-09	0.008765	35365	4924_32_MMP1_MMP_1	TRUE	reported	wtqUFz	2	TRUE	174992
rs10820606	AC	AA	T	G	0.0901	0.0309	0.24575	0.7655	TRUE	FALSE	FALSE	eVVUst	0.0119	0.009288	PAD	TRUE	reported	chr9	96430636	1.23e-21	0.009429	35344	4924_32_MMP1_MMP_1	TRUE	reported	wtqUFz	2	FALSE	174992
rs10908505	A	T	A	T	0.0885	0.0159	0.36953	0.3979	FALSE	TRUE	FALSE	eVVUst	0.0102	0.1176	PAD	TRUE	reported	chr1	156498451	8.91e-26	0.008431	35360	4924_32_MMP1_MMP_1	TRUE	reported	wtqUFz	2	TRUE	174992
rs11190141	T	C	T	C	0.0477	0.0238	0.36345	0.3871	FALSE	FALSE	FALSE	eVVUst	0.0092	0.009543	PAD	TRUE	reported	chr10	99532633	1.64e-08	0.008448	35371	4924_32_MMP1_MMP_1	TRUE	reported	wtqUFz	2	TRUE	174992
rs11225454	C	G	C	G	-0.3264	-0.0115	0.18483	0.1839	FALSE	TRUE	FALSE	eVVUst	0.0115	0.3189	PAD	TRUE	reported	chr11	102892345	7.89e-196	0.010933	35363	4924_32_MMP1_MMP_1	TRUE	reported	wtqUFz	2	TRUE	174992
rs11243920	T	C	T	C	0.1332	0.0179	0.03308	0.0206	FALSE	FALSE	FALSE	eVVUst	0.0347	0.6062	PAD	TRUE	reported	chr9	132853740	7.88e-09	0.023081	35373	4924_32_MMP1_MMP_1	TRUE	reported	wtqUFz	2	TRUE	174992
rs114694170	C	T	C	T	-0.1016	-0.0221	0.08378	0.0471	FALSE	FALSE	FALSE	eVVUst	0.0237	0.3513	PAD	TRUE	reported	chr5	88884379	5.29e-12	0.01473	35344	4924_32_MMP1_MMP_1	TRUE	reported	wtqUFz	2	TRUE	174992
rs117418635	A	G	A	G	0.4857	-0.0295	0.00736	0.0074	FALSE	FALSE	FALSE	eVVUst	0.0866	0.7331	PAD	TRUE	reported	chr11	103714731	2.43e-21	0.051209	35364	4924_32_MMP1_MMP_1	TRUE	reported	wtqUFz	2	TRUE	174992
rs117695939	A	G	A	G	-0.2516	0	0.04585	0.0142	FALSE	FALSE	FALSE	eVVUst	0.0524	0.9995	PAD	TRUE	reported	chr11	103595802	6.13e-35	0.020403	35362	4924_32_MMP1_MMP_1	TRUE	reported	wtqUFz	2	TRUE	174992
rs12292470	C	G	C	G	-0.2057	-0.0242	0.01933	0.0939	FALSE	TRUE	FALSE	eVVUst	0.0279	0.3852	PAD	TRUE	reported	chr11	103388151	3.61e-11	0.031075	35364	4924_32_MMP1_MMP_1	TRUE	reported	wtqUFz	2	TRUE	174992
rs12767683	A	C	A	C	-0.0611	-0.0287	0.26443	0.2824	FALSE	FALSE	FALSE	eVVUst	0.0102	0.004956	PAD	TRUE	reported	chr10	102556824	3.94e-11	0.009249	35370	4924_32_MMP1_MMP_1	TRUE	reported	wtqUFz	2	TRUE	174992
rs138804703	T	C	T	C	0.3049	-0.0557	0.01115	0.0084	FALSE	FALSE	FALSE	eVVUst	0.0613	0.3631	PAD	TRUE	reported	chr11	99482791	7.28e-14	0.040747	35354	4924_32_MMP1_MMP_1	TRUE	reported	wtqUFz	2	TRUE	174992
rs1434282	T	C	T	C	0.0567	0.0011	0.26524	0.7356	FALSE	FALSE	FALSE	eVVUst	0.011	0.9172	PAD	TRUE	reported	chr1	199041592	1.19e-09	0.009322	35343	4924_32_MMP1_MMP_1	TRUE	reported	wtqUFz	2	TRUE	174992
rs1470197	C	A	C	A	0.0891	0.0073	0.29382	0.7172	FALSE	FALSE	FALSE	eVVUst	0.011	0.5074	PAD	TRUE	reported	chr11	101895524	2.52e-21	0.009398	35367	4924_32_MMP1_MMP_1	TRUE	reported	wtqUFz	2	TRUE	174992
rs1945972	TTATATATATATATATATATACAC	ATATATATATATATATATATACAC	T	A	-0.7511	-0.0191	0.00453	0.9359	TRUE	FALSE	FALSE	eVVUst	0.023	0.4059	PAD	TRUE	reported	chr11	105424471	4.51e-35	0.060787	35360	4924_32_MMP1_MMP_1	TRUE	reported	wtqUFz	2	FALSE	174992
rs2846703	A	G	A	G	-0.1423	-0.0148	0.26963	0.7324	FALSE	FALSE	FALSE	eVVUst	0.0103	0.1506	PAD	TRUE	reported	chr11	102701510	3.99e-49	0.009659	35365	4924_32_MMP1_MMP_1	TRUE	reported	wtqUFz	2	TRUE	174992
rs35340377	A	G	A	G	-0.0647	0.0034	0.25094	0.2704	FALSE	FALSE	FALSE	eVVUst	0.0104	0.7479	PAD	TRUE	reported	chr1	247874908	7.88e-12	0.009458	35156	4924_32_MMP1_MMP_1	TRUE	reported	wtqUFz	2	TRUE	174992
rs514921	G	A	G	A	-0.303	-0.0238	0.33497	0.2695	FALSE	FALSE	FALSE	eVVUst	0.0101	0.01853	PAD	TRUE	reported	chr11	102798499	1e-200	0.008974	35363	4924_32_MMP1_MMP_1	TRUE	reported	wtqUFz	2	TRUE	174992
rs6993770	T	A	T	A	-0.115	-0.0124	0.22448	0.3045	FALSE	TRUE	FALSE	eVVUst	0.0097	0.1983	PAD	TRUE	reported	chr8	105569300	3.66e-32	0.009741	35365	4924_32_MMP1_MMP_1	TRUE	reported	wtqUFz	2	TRUE	174992
rs7774377	A	G	A	G	0.0716	-0.0164	0.44972	0.5494	FALSE	FALSE	FALSE	eVVUst	0.0093	0.07825	PAD	TRUE	reported	chr6	109281240	2.56e-18	0.008202	35380	4924_32_MMP1_MMP_1	TRUE	reported	wtqUFz	2	TRUE	174992
rs10822155	A	C	A	C	0.0547	0.0031	0.43479	0.3877	FALSE	FALSE	FALSE	eVVUst	0.0095	0.7442	PAD	TRUE	reported	chr10	63311455	2.31e-11	0.008182	35351	5939_42_TNFSF12_TWEAK	TRUE	reported	uEhEyI	2	TRUE	174992
rs12600749	A	C	A	C	-0.1199	-0.0023	0.32107	0.3173	FALSE	FALSE	FALSE	eVVUst	0.0101	0.8224	PAD	TRUE	reported	chr17	7714196	1.3e-42	0.008763	35377	5939_42_TNFSF12_TWEAK	TRUE	reported	uEhEyI	2	TRUE	174992
rs2127870	C	G	C	G	-0.0889	0.0026	0.17097	0.2769	FALSE	TRUE	FALSE	eVVUst	0.0109	0.8131	PAD	TRUE	reported	chr14	65330128	1.21e-16	0.010733	35359	5939_42_TNFSF12_TWEAK	TRUE	reported	uEhEyI	2	TRUE	174992
rs35894069	A	G	A	G	0.2641	0.0044	0.36405	0.3307	FALSE	FALSE	FALSE	eVVUst	0.0102	0.6631	PAD	TRUE	reported	chr17	7491857	1e-200	0.008451	35374	5939_42_TNFSF12_TWEAK	TRUE	reported	uEhEyI	2	TRUE	174992
rs8073033	C	T	C	T	0.0596	-0.0064	0.44746	0.462	FALSE	FALSE	FALSE	eVVUst	0.0102	0.5313	PAD	TRUE	reported	chr17	7989856	5.58e-13	0.008266	35372	5939_42_TNFSF12_TWEAK	TRUE	reported	uEhEyI	2	TRUE	174992
rs11206517	G	T	G	T	0.2014	0.0233	0.0515	0.1153	FALSE	FALSE	FALSE	eVVUst	0.0194	0.2288	PAD	TRUE	reported	chr1	55060755	2.49e-27	0.018597	35364	5231_79_PCSK9_PCSK9	TRUE	reported	E4EAgG	2	TRUE	174992
rs112107114	A	G	A	G	-0.0822	-0.0622	0.08921	0.1349	FALSE	FALSE	FALSE	eVVUst	0.0134	3.5e-06	PAD	TRUE	reported	chr19	11079398	1.15e-08	0.014403	35379	5231_79_PCSK9_PCSK9	TRUE	reported	E4EAgG	2	TRUE	174992
rs11591147	T	G	T	G	-0.8924	-0.12	0.01208	0.0151	FALSE	FALSE	FALSE	eVVUst	0.0402	0.002837	PAD	TRUE	reported	chr1	55039974	3.98e-117	0.038789	35363	5231_79_PCSK9_PCSK9	TRUE	reported	E4EAgG	2	TRUE	174992
rs1367117	A	G	A	G	-0.0644	0.0102	0.35065	0.3007	FALSE	FALSE	FALSE	eVVUst	0.01	0.3036	PAD	TRUE	reported	chr2	21041028	9.01e-14	0.008639	35373	5231_79_PCSK9_PCSK9	TRUE	reported	E4EAgG	2	TRUE	174992
rs139110774	A	C	A	C	-0.2664	0.0212	0.00895	0.0102	FALSE	FALSE	FALSE	eVVUst	0.0546	0.6973	PAD	TRUE	reported	chr1	55474978	2.77e-09	0.044812	35366	5231_79_PCSK9_PCSK9	TRUE	reported	E4EAgG	2	TRUE	174992
rs147720706	T	C	T	C	0.136	-0.0053	0.03337	0.0425	FALSE	FALSE	FALSE	eVVUst	0.0346	0.8782	PAD	TRUE	reported	chr1	55802735	5.2e-09	0.023285	35365	5231_79_PCSK9_PCSK9	TRUE	reported	E4EAgG	2	TRUE	174992
rs174564	G	A	G	A	0.0726	-0.0512	0.39357	0.3169	FALSE	FALSE	FALSE	eVVUst	0.0102	5.82e-07	PAD	TRUE	reported	chr11	61820833	4.81e-18	0.008385	35367	5231_79_PCSK9_PCSK9	TRUE	reported	E4EAgG	2	TRUE	174992
rs28601761	G	C	G	C	-0.047	-0.0146	0.42975	0.3977	FALSE	TRUE	TRUE	eVVUst	0.0093	0.1167	PAD	TRUE	reported	chr8	125487789	1.65e-08	0.008325	35369	5231_79_PCSK9_PCSK9	TRUE	reported	E4EAgG	2	FALSE	174992
rs3999089	G	A	G	A	0.0517	0.0009	0.48195	0.4411	FALSE	FALSE	FALSE	eVVUst	0.0093	0.9251	PAD	TRUE	reported	chr10	63444048	3.21e-10	0.008222	35351	5231_79_PCSK9_PCSK9	TRUE	reported	E4EAgG	2	TRUE	174992
rs4665972	C	T	C	T	-0.0531	-0.0094	0.33903	0.5817	FALSE	FALSE	FALSE	eVVUst	0.0105	0.3717	PAD	TRUE	reported	chr2	27375230	1.04e-09	0.0087	35374	5231_79_PCSK9_PCSK9	TRUE	reported	E4EAgG	2	TRUE	174992
rs472495	T	G	T	G	0.1566	0.0162	0.35728	0.5955	FALSE	FALSE	FALSE	eVVUst	0.0094	0.08537	PAD	TRUE	reported	chr1	55055640	8.88e-74	0.008618	35364	5231_79_PCSK9_PCSK9	TRUE	reported	E4EAgG	2	TRUE	174992
rs58542926	TGGAGCTGTATTTGCCTTCCATGGTGCA	CGGAGCTGTATTTGCCTTCCATGGTGCA	A	G	-0.1098	0.0483	0.07691	0.0701	TRUE	FALSE	FALSE	eVVUst	0.0175	0.005881	PAD	TRUE	reported	chr19	19268740	1.43e-12	0.015506	35353	5231_79_PCSK9_PCSK9	TRUE	reported	E4EAgG	2	FALSE	174992
rs77303550	T	C	T	C	-0.0643	-0.0239	0.18195	0.1936	FALSE	FALSE	FALSE	eVVUst	0.0121	0.04858	PAD	TRUE	reported	chr16	72045758	1.9e-09	0.010706	35375	5231_79_PCSK9_PCSK9	TRUE	reported	E4EAgG	2	TRUE	174992
rs80098465	A	G	A	G	-0.2826	0.0047	0.03091	0.0316	FALSE	FALSE	FALSE	eVVUst	0.0281	0.8658	PAD	TRUE	reported	chr1	55858121	4.54e-32	0.023975	35365	5231_79_PCSK9_PCSK9	TRUE	reported	E4EAgG	2	TRUE	174992
rs10502	C	G	C	G	0.0552	0.0066	0.44975	0.437	FALSE	TRUE	TRUE	eVVUst	0.0094	0.48	PAD	TRUE	reported	chr6	89329951	5.82e-12	0.008019	35355	18380_78_ALB_Albumin	TRUE	reported	kXzg17	2	FALSE	174992
rs111696008	A	G	A	G	-0.345	0.0473	0.02443	0.0097	FALSE	FALSE	FALSE	eVVUst	0.0504	0.3477	PAD	TRUE	reported	chr2	216622986	9.65e-39	0.026501	35359	18380_78_ALB_Albumin	TRUE	reported	kXzg17	2	TRUE	174992
rs114486945	T	C	T	C	0.175	-0.0401	0.02806	0.0255	FALSE	FALSE	FALSE	eVVUst	0.0352	0.2546	PAD	TRUE	reported	chr3	167670407	1.15e-12	0.02461	35354	18380_78_ALB_Albumin	TRUE	reported	kXzg17	2	TRUE	174992
rs12026141	T	C	T	C	-0.0773	0.0061	0.31246	0.623	FALSE	FALSE	FALSE	eVVUst	0.0094	0.5163	PAD	TRUE	reported	chr1	201980465	4.1e-19	0.008652	35357	18380_78_ALB_Albumin	TRUE	reported	kXzg17	2	TRUE	174992
rs144202860	A	G	A	G	-0.3665	-0.0015	0.01274	0.0101	FALSE	FALSE	FALSE	eVVUst	0.0608	0.9809	PAD	TRUE	reported	chr2	216625740	5.74e-25	0.035515	35359	18380_78_ALB_Albumin	TRUE	reported	kXzg17	2	TRUE	174992
rs146639676	T	C	T	C	-0.3661	0.0452	0.00525	0.0066	FALSE	FALSE	FALSE	eVVUst	0.0781	0.5626	PAD	TRUE	reported	chr4	73239748	1.5e-11	0.054255	35355	18380_78_ALB_Albumin	TRUE	reported	kXzg17	2	TRUE	174992
rs147033786	C	A	C	A	0.3807	0.0286	0.01101	0.0159	FALSE	FALSE	FALSE	eVVUst	0.0656	0.6628	PAD	TRUE	reported	chr3	168506251	2.96e-22	0.03924	35354	18380_78_ALB_Albumin	TRUE	reported	kXzg17	2	TRUE	174992
rs183246280	A	G	A	G	0.382	-0.0462	0.00831	0.0172	FALSE	FALSE	FALSE	eVVUst	0.041	0.2592	PAD	TRUE	reported	chr3	166186032	7.64e-17	0.045821	35340	18380_78_ALB_Albumin	TRUE	reported	kXzg17	2	TRUE	174992
rs697356	C	G	C	G	0.2751	0.0116	0.36502	0.4154	FALSE	TRUE	FALSE	eVVUst	0.0097	0.2306	PAD	TRUE	reported	chr3	165718150	1e-200	0.008254	35338	18380_78_ALB_Albumin	TRUE	reported	kXzg17	2	TRUE	174992
rs73173009	C	G	C	G	0.1526	-0.041	0.0327	0.0486	FALSE	TRUE	FALSE	eVVUst	0.0314	0.1907	PAD	TRUE	reported	chr3	167457251	2.39e-11	0.022845	35354	18380_78_ALB_Albumin	TRUE	reported	kXzg17	2	TRUE	174992
rs75444879	A	G	A	G	0.055	0.0022	0.3372	0.3456	FALSE	FALSE	FALSE	eVVUst	0.0094	0.8132	PAD	TRUE	reported	chr2	233679202	8.26e-11	0.008467	35374	18380_78_ALB_Albumin	TRUE	reported	kXzg17	2	TRUE	174992
rs7603427	T	C	T	C	-0.0807	-0.0169	0.45017	0.4972	FALSE	FALSE	FALSE	eVVUst	0.0095	0.0772	PAD	TRUE	reported	chr2	203452830	1.2e-23	0.008051	35365	18380_78_ALB_Albumin	TRUE	reported	kXzg17	2	TRUE	174992
rs76761332	CC	TC	A	G	0.2557	-0.0334	0.03134	0.9819	TRUE	FALSE	FALSE	eVVUst	0.0408	0.413	PAD	TRUE	reported	chr3	165566159	1.1e-27	0.02345	35343	18380_78_ALB_Albumin	TRUE	reported	kXzg17	2	FALSE	174992
rs11057840	C	A	C	A	0.0759	0.0329	0.1158	0.1576	FALSE	FALSE	FALSE	eVVUst	0.0126	0.008998	PAD	TRUE	reported	chr12	124831509	1.14e-08	0.013295	35380	5015_15_PLA2G7_PAFAH	TRUE	reported	tjpc45	2	TRUE	174992
rs111266377	T	G	T	G	0.2384	0.0194	0.02883	0.0392	FALSE	FALSE	FALSE	eVVUst	0.031	0.5299	PAD	TRUE	reported	chr3	167239870	6.26e-21	0.025401	35354	5015_15_PLA2G7_PAFAH	TRUE	reported	tjpc45	2	TRUE	174992
rs111696008	A	G	A	G	-0.2971	0.0473	0.02443	0.0097	FALSE	FALSE	FALSE	eVVUst	0.0504	0.3477	PAD	TRUE	reported	chr2	216622986	4.53e-26	0.028132	35359	5015_15_PLA2G7_PAFAH	TRUE	reported	tjpc45	2	TRUE	174992
rs114027781	G	A	G	A	-0.2526	0.2568	0.01003	0.0055	FALSE	FALSE	FALSE	eVVUst	0.1007	0.01079	PAD	TRUE	reported	chr6	46344454	7.09e-09	0.043636	35358	5015_15_PLA2G7_PAFAH	TRUE	reported	tjpc45	2	TRUE	174992
rs114115200	T	G	T	G	0.3478	0.0073	0.19037	0.2002	FALSE	FALSE	FALSE	eVVUst	0.0111	0.5093	PAD	TRUE	reported	chr3	165760452	1e-200	0.010721	35339	5015_15_PLA2G7_PAFAH	TRUE	reported	tjpc45	2	TRUE	174992
rs115054514	T	A	T	A	-0.3931	0.005	0.01603	0.0207	FALSE	TRUE	FALSE	eVVUst	0.0398	0.9	PAD	TRUE	reported	chr6	46974036	4.3e-29	0.035113	35357	5015_15_PLA2G7_PAFAH	TRUE	reported	tjpc45	2	TRUE	174992
rs115337345	G	A	G	A	-0.3857	-0.0001	0.0098	0.0113	FALSE	FALSE	FALSE	eVVUst	0.0483	0.9991	PAD	TRUE	reported	chr6	44410172	5.21e-19	0.043299	35372	5015_15_PLA2G7_PAFAH	TRUE	reported	tjpc45	2	TRUE	174992
rs11591147	T	G	T	G	-0.3413	-0.12	0.01208	0.0151	FALSE	FALSE	FALSE	eVVUst	0.0402	0.002837	PAD	TRUE	reported	chr1	55039974	1.64e-17	0.040074	35363	5015_15_PLA2G7_PAFAH	TRUE	reported	tjpc45	2	TRUE	174992
rs116824493	T	G	T	G	-0.459	0.0414	0.01249	0.0135	FALSE	FALSE	FALSE	eVVUst	0.05	0.4079	PAD	TRUE	reported	chr6	48287292	1.33e-33	0.037994	35359	5015_15_PLA2G7_PAFAH	TRUE	reported	tjpc45	2	TRUE	174992
rs12026141	T	C	T	C	-0.0715	0.0061	0.31246	0.623	FALSE	FALSE	FALSE	eVVUst	0.0094	0.5163	PAD	TRUE	reported	chr1	201980465	7.58e-15	0.009197	35357	5015_15_PLA2G7_PAFAH	TRUE	reported	tjpc45	2	TRUE	174992
rs12029785	A	G	A	G	-0.0614	0.0144	0.39734	0.6256	FALSE	FALSE	FALSE	eVVUst	0.0092	0.1161	PAD	TRUE	reported	chr1	196689775	1.44e-12	0.008672	35338	5015_15_PLA2G7_PAFAH	TRUE	reported	tjpc45	2	TRUE	174992
rs12527048	T	C	T	C	-0.1325	-0.0244	0.03421	0.0277	FALSE	FALSE	FALSE	eVVUst	0.0347	0.4811	PAD	TRUE	reported	chr6	50699255	2.01e-08	0.023613	35373	5015_15_PLA2G7_PAFAH	TRUE	reported	tjpc45	2	TRUE	174992
rs139434889	T	C	T	C	-0.4692	-0.1235	0.01187	0.0216	FALSE	FALSE	FALSE	eVVUst	0.0443	0.005341	PAD	TRUE	reported	chr6	45298410	2.17e-31	0.040259	35362	5015_15_PLA2G7_PAFAH	TRUE	reported	tjpc45	2	TRUE	174992
rs144202860	A	G	A	G	-0.323	-0.0015	0.01274	0.0101	FALSE	FALSE	FALSE	eVVUst	0.0608	0.9809	PAD	TRUE	reported	chr2	216625740	1.03e-17	0.037685	35359	5015_15_PLA2G7_PAFAH	TRUE	reported	tjpc45	2	TRUE	174992
rs144311893	T	C	T	C	-0.3637	-0.0028	0.02146	0.0214	FALSE	FALSE	FALSE	eVVUst	0.035	0.9372	PAD	TRUE	reported	chr19	44920687	5.29e-35	0.029465	35368	5015_15_PLA2G7_PAFAH	TRUE	reported	tjpc45	2	TRUE	174992
rs147033786	C	A	C	A	0.3673	0.0286	0.01101	0.0159	FALSE	FALSE	FALSE	eVVUst	0.0656	0.6628	PAD	TRUE	reported	chr3	168506251	9.99e-19	0.041572	35354	5015_15_PLA2G7_PAFAH	TRUE	reported	tjpc45	2	TRUE	174992
rs148077724	G	A	G	A	0.3073	0.0279	0.02611	0.0285	FALSE	FALSE	FALSE	eVVUst	0.0306	0.3623	PAD	TRUE	reported	chr3	165952844	4.39e-31	0.026504	35340	5015_15_PLA2G7_PAFAH	TRUE	reported	tjpc45	2	TRUE	174992
rs17145750	T	C	T	C	0.0665	0.0092	0.15023	0.1471	FALSE	FALSE	FALSE	eVVUst	0.0128	0.4755	PAD	TRUE	reported	chr7	73612048	1.85e-08	0.011822	35354	5015_15_PLA2G7_PAFAH	TRUE	reported	tjpc45	2	TRUE	174992
rs17248720	T	C	T	C	-0.1481	-0.0588	0.08884	0.1657	FALSE	FALSE	FALSE	eVVUst	0.013	6.59e-06	PAD	TRUE	reported	chr19	11087511	2.56e-23	0.014886	35379	5015_15_PLA2G7_PAFAH	TRUE	reported	tjpc45	2	TRUE	174992
rs174576	A	C	A	C	-0.0632	-0.0448	0.3905	0.3417	FALSE	FALSE	FALSE	eVVUst	0.0094	2.1e-06	PAD	TRUE	reported	chr11	61836038	2.81e-13	0.008653	35367	5015_15_PLA2G7_PAFAH	TRUE	reported	tjpc45	2	TRUE	174992
rs34827707	A	G	A	G	-0.1701	-0.0239	0.03261	0.0261	FALSE	FALSE	FALSE	eVVUst	0.0369	0.5172	PAD	TRUE	reported	chr19	45038524	8.51e-13	0.023781	35368	5015_15_PLA2G7_PAFAH	TRUE	reported	tjpc45	2	TRUE	174992
rs35705010	T	A	T	A	-0.3934	-0.0608	0.0115	0.0149	FALSE	TRUE	FALSE	eVVUst	0.0453	0.18	PAD	TRUE	reported	chr6	51672476	3.21e-22	0.040583	35371	5015_15_PLA2G7_PAFAH	TRUE	reported	tjpc45	2	TRUE	174992
rs3863090	T	G	T	G	0.1174	-0.0093	0.11613	0.1922	FALSE	FALSE	FALSE	eVVUst	0.012	0.4397	PAD	TRUE	reported	chr3	165666699	1.38e-18	0.013342	35338	5015_15_PLA2G7_PAFAH	TRUE	reported	tjpc45	2	TRUE	174992
rs4151657	C	T	C	T	-0.0793	0.0099	0.28553	0.3265	FALSE	FALSE	FALSE	eVVUst	0.0099	0.3201	PAD	TRUE	reported	chr6	31949763	3.13e-17	0.009394	35441	5015_15_PLA2G7_PAFAH	TRUE	reported	tjpc45	2	TRUE	174992
rs429358	C	T	C	T	0.2526	0.0364	0.17407	0.1563	FALSE	FALSE	FALSE	eVVUst	0.0125	0.003498	PAD	TRUE	reported	chr19	44908684	7.02e-112	0.011238	35368	5015_15_PLA2G7_PAFAH	TRUE	reported	tjpc45	2	TRUE	174992
rs543311582	T	G	T	G	-0.2203	0.0061	0.01354	0.0116	FALSE	FALSE	FALSE	eVVUst	0.0462	0.8956	PAD	TRUE	reported	chr6	62397875	3.31e-09	0.037241	35349	5015_15_PLA2G7_PAFAH	TRUE	reported	tjpc45	2	TRUE	174992
rs553741	C	G	C	G	0.0491	-0.0155	0.36622	0.4147	FALSE	TRUE	FALSE	eVVUst	0.0096	0.1072	PAD	TRUE	reported	chr1	55054735	2.48e-08	0.008808	35364	5015_15_PLA2G7_PAFAH	TRUE	reported	tjpc45	2	TRUE	174992
rs599839	A	G	A	G	0.1	0.0607	0.20777	0.6807	FALSE	FALSE	FALSE	eVVUst	0.0107	1.49e-08	PAD	TRUE	reported	chr1	109279544	1.2e-21	0.010462	35344	5015_15_PLA2G7_PAFAH	TRUE	reported	tjpc45	2	TRUE	174992
rs62182252	A	G	A	G	-0.0748	0.0111	0.33568	0.6353	FALSE	FALSE	FALSE	eVVUst	0.0098	0.2604	PAD	TRUE	reported	chr2	203189874	9.92e-17	0.009006	35364	5015_15_PLA2G7_PAFAH	TRUE	reported	tjpc45	2	TRUE	174992
rs6556405	C	T	C	T	0.0649	-0.0038	0.2263	0.342	FALSE	FALSE	FALSE	eVVUst	0.0104	0.7166	PAD	TRUE	reported	chr5	159208094	1.59e-10	0.010147	35368	5015_15_PLA2G7_PAFAH	TRUE	reported	tjpc45	2	TRUE	174992
rs71566584	C	A	C	A	0.1739	0.0558	0.0478	0.0333	FALSE	FALSE	FALSE	eVVUst	0.0273	0.04086	PAD	TRUE	reported	chr6	46633844	1.78e-18	0.019828	35359	5015_15_PLA2G7_PAFAH	TRUE	reported	tjpc45	2	TRUE	174992
rs72869765	C	T	C	T	-0.2392	-0.0099	0.01513	0.0162	FALSE	FALSE	FALSE	eVVUst	0.0461	0.8298	PAD	TRUE	reported	chr6	46784232	2.28e-11	0.035772	35358	5015_15_PLA2G7_PAFAH	TRUE	reported	tjpc45	2	TRUE	174992
rs75746043	G	A	G	A	-0.1197	0.0333	0.04595	0.9815	FALSE	FALSE	FALSE	eVVUst	0.0449	0.4579	PAD	TRUE	reported	chr19	44695812	4.84e-09	0.020452	35370	5015_15_PLA2G7_PAFAH	TRUE	reported	tjpc45	2	TRUE	174992
rs9271589	A	G	A	G	-0.0567	0.0148	0.28929	0.3023	FALSE	FALSE	FALSE	eVVUst	0.0098	0.1295	PAD	TRUE	reported	chr6	32623351	1.64e-09	0.009402	35439	5015_15_PLA2G7_PAFAH	TRUE	reported	tjpc45	2	TRUE	174992
rs934197	A	G	A	G	0.0691	0.0112	0.35055	0.3002	FALSE	FALSE	FALSE	eVVUst	0.01	0.2614	PAD	TRUE	reported	chr2	21044589	9.18e-15	0.008916	35373	5015_15_PLA2G7_PAFAH	TRUE	reported	tjpc45	2	TRUE	174992
rs964184	C	G	C	G	-0.1055	0.0377	0.12321	0.1629	FALSE	TRUE	FALSE	eVVUst	0.0121	0.001758	PAD	TRUE	reported	chr11	116778201	1.6e-16	0.01279	35377	5015_15_PLA2G7_PAFAH	TRUE	reported	tjpc45	2	TRUE	174992
rs9881140	C	T	C	T	0.1239	-0.0111	0.05228	0.0712	FALSE	FALSE	FALSE	eVVUst	0.022	0.6136	PAD	TRUE	reported	chr3	169738610	1.56e-10	0.019361	35359	5015_15_PLA2G7_PAFAH	TRUE	reported	tjpc45	2	TRUE	174992
rs10103048	C	A	C	A	-0.072	0.0046	0.38989	0.5734	FALSE	FALSE	FALSE	eVVUst	0.0089	0.6068	PAD	TRUE	reported	chr8	129590035	3.24e-16	0.008819	35372	3046_31_RETN_resistin	TRUE	reported	kpFF53	2	TRUE	174992
rs11078930	T	C	T	C	-0.105	-0.0267	0.37546	0.3523	FALSE	FALSE	FALSE	eVVUst	0.0099	0.007215	PAD	TRUE	reported	chr17	39985702	3.71e-32	0.008895	35379	3046_31_RETN_resistin	TRUE	reported	kpFF53	2	TRUE	174992
rs112694524	A	G	A	G	0.1306	0.017	0.05036	0.0658	FALSE	FALSE	FALSE	eVVUst	0.0207	0.4116	PAD	TRUE	reported	chr2	43226582	5.26e-11	0.019898	35362	3046_31_RETN_resistin	TRUE	reported	kpFF53	2	TRUE	174992
rs1144700	T	C	T	C	-0.0668	0.0213	0.17953	0.1876	FALSE	FALSE	FALSE	eVVUst	0.0131	0.1036	PAD	TRUE	reported	chr6	16744456	3.68e-09	0.011326	35385	3046_31_RETN_resistin	TRUE	reported	kpFF53	2	TRUE	174992
rs117029024	A	G	A	G	-0.5646	-0.0558	0.0332	0.015	FALSE	FALSE	FALSE	eVVUst	0.0431	0.1952	PAD	TRUE	reported	chr19	7613602	1.21e-122	0.023973	35373	3046_31_RETN_resistin	TRUE	reported	kpFF53	2	TRUE	174992
rs117916280	A	T	A	T	-0.2357	0.0136	0.03531	0.0291	FALSE	TRUE	FALSE	eVVUst	0.0327	0.6772	PAD	TRUE	reported	chr19	7017524	5.63e-23	0.023881	35375	3046_31_RETN_resistin	TRUE	reported	kpFF53	2	TRUE	174992
rs13390874	T	C	T	C	0.0907	0.0112	0.2456	0.2447	FALSE	FALSE	FALSE	eVVUst	0.0105	0.2833	PAD	TRUE	reported	chr2	43126091	1.44e-19	0.010023	35360	3046_31_RETN_resistin	TRUE	reported	kpFF53	2	TRUE	174992
rs137964046	A	G	A	G	-0.5023	-0.0486	0.01392	0.0131	FALSE	FALSE	FALSE	eVVUst	0.0577	0.3997	PAD	TRUE	reported	chr19	7258078	7.14e-44	0.036159	35368	3046_31_RETN_resistin	TRUE	reported	kpFF53	2	TRUE	174992
rs138604055	A	C	A	C	0.2196	0.0032	0.01608	0.011	FALSE	FALSE	FALSE	eVVUst	0.0535	0.9516	PAD	TRUE	reported	chr6	144362043	6.5e-11	0.03362	35358	3046_31_RETN_resistin	TRUE	reported	kpFF53	2	TRUE	174992
rs141094656	C	T	C	T	0.1954	-0.0019	0.02759	0.0168	FALSE	FALSE	FALSE	eVVUst	0.0445	0.9667	PAD	TRUE	reported	chr1	92287779	8.5e-14	0.026185	35352	3046_31_RETN_resistin	TRUE	reported	kpFF53	2	TRUE	174992
rs149110519	T	C	T	C	0.3487	0.002	0.04822	0.0338	FALSE	FALSE	FALSE	eVVUst	0.0316	0.9493	PAD	TRUE	reported	chr6	144064640	4.37e-68	0.019998	35361	3046_31_RETN_resistin	TRUE	reported	kpFF53	2	TRUE	174992
rs150918492	A	G	A	G	-0.0821	-0.0066	0.29173	0.2322	FALSE	FALSE	FALSE	eVVUst	0.0117	0.5757	PAD	TRUE	reported	chr3	128670816	4.57e-18	0.009476	35363	3046_31_RETN_resistin	TRUE	reported	kpFF53	2	TRUE	174992
rs183703689	A	G	A	G	-0.5277	0.044	0.00646	0.0107	FALSE	FALSE	FALSE	eVVUst	0.0646	0.4958	PAD	TRUE	reported	chr19	7794505	2.4e-22	0.054272	35375	3046_31_RETN_resistin	TRUE	reported	kpFF53	2	TRUE	174992
rs2074038	T	G	T	G	0.0919	0.002	0.0923	0.1046	FALSE	FALSE	FALSE	eVVUst	0.0152	0.8937	PAD	TRUE	reported	chr11	44066439	5.81e-10	0.014833	35377	3046_31_RETN_resistin	TRUE	reported	kpFF53	2	TRUE	174992
rs2168589	A	T	A	T	0.0599	0.0054	0.31899	0.4067	FALSE	TRUE	FALSE	eVVUst	0.0096	0.5739	PAD	TRUE	reported	chr7	50230509	7.77e-11	0.009208	35337	3046_31_RETN_resistin	TRUE	reported	kpFF53	2	TRUE	174992
rs243596	A	G	A	G	-0.0636	0.001	0.48652	0.4435	FALSE	FALSE	FALSE	eVVUst	0.0093	0.9142	PAD	TRUE	reported	chr21	17784538	1.74e-13	0.008632	35353	3046_31_RETN_resistin	TRUE	reported	kpFF53	2	TRUE	174992
rs35547567	T	C	T	C	0.5362	0.0011	0.00769	0.0161	FALSE	FALSE	FALSE	eVVUst	0.0495	0.9829	PAD	TRUE	reported	chr19	7669115	3.59e-26	0.050668	35372	3046_31_RETN_resistin	TRUE	reported	kpFF53	2	TRUE	174992
rs3745368	A	G	A	G	-0.6658	0.0055	0.03859	0.0794	FALSE	FALSE	FALSE	eVVUst	0.0262	0.8321	PAD	TRUE	reported	chr19	7670411	6.63e-192	0.022532	35368	3046_31_RETN_resistin	TRUE	reported	kpFF53	2	TRUE	174992
rs3917932	G	C	G	C	-0.0531	0.0111	0.43138	0.4156	FALSE	TRUE	TRUE	eVVUst	0.0093	0.2329	PAD	TRUE	reported	chr1	36478315	1.17e-09	0.008727	35385	3046_31_RETN_resistin	TRUE	reported	kpFF53	2	FALSE	174992
rs445	T	C	T	C	-0.0885	0.0026	0.0895	0.1314	FALSE	FALSE	FALSE	eVVUst	0.0134	0.8438	PAD	TRUE	reported	chr7	92779056	7.68e-09	0.015324	35347	3046_31_RETN_resistin	TRUE	reported	kpFF53	2	TRUE	174992
rs4811689	A	G	A	G	-0.0872	0.0071	0.45752	0.3995	FALSE	FALSE	FALSE	eVVUst	0.0094	0.4527	PAD	TRUE	reported	chr20	38311185	7.07e-24	0.008654	35374	3046_31_RETN_resistin	TRUE	reported	kpFF53	2	TRUE	174992
rs547211157	C	G	C	G	-0.192	0.0091	0.01985	0.0101	FALSE	TRUE	FALSE	eVVUst	0.0574	0.8734	PAD	TRUE	reported	chr6	130020758	1.16e-09	0.031551	35366	3046_31_RETN_resistin	TRUE	reported	kpFF53	2	TRUE	174992
rs56185965	A	T	A	T	0.0712	-0.006	0.15922	0.1492	FALSE	TRUE	FALSE	eVVUst	0.0156	0.701	PAD	TRUE	reported	chr3	47538668	9.68e-10	0.011644	35343	3046_31_RETN_resistin	TRUE	reported	kpFF53	2	TRUE	174992
rs2176862	T	C	T	C	-0.1327	0.0185	0.05177	0.051	FALSE	FALSE	FALSE	eVVUst	0.0212	0.3828	PAD	TRUE	reported	chr3	46609503	2.79e-13	0.018168	35343	5088_175_IL23R_IL_23_R	TRUE	reported	XrdRcG	2	TRUE	174992
rs34762726	A	G	A	G	-0.2182	-0.0273	0.30713	0.2783	FALSE	FALSE	FALSE	eVVUst	0.0099	0.005734	PAD	TRUE	reported	chr3	49651777	2.51e-141	0.008621	35343	5088_175_IL23R_IL_23_R	TRUE	reported	XrdRcG	2	TRUE	174992
rs4980320	C	T	C	T	0.0463	-0.006	0.46986	0.4226	FALSE	FALSE	FALSE	eVVUst	0.0092	0.5188	PAD	TRUE	reported	chr11	198986	8.32e-09	0.008036	35352	5088_175_IL23R_IL_23_R	TRUE	reported	XrdRcG	2	TRUE	174992
rs10922094	CATTA	GATTA	G	C	-0.1182	0.0143	0.40155	0.6253	TRUE	FALSE	FALSE	eVVUst	0.0092	0.1177	PAD	TRUE	reported	chr1	196692375	7.48e-48	0.008133	35339	19579_5_DEFA1_HNP_1	TRUE	reported	jz0V4P	2	FALSE	174992
rs2686395	C	T	C	T	-0.0632	-0.006	0.3101	0.5752	FALSE	FALSE	FALSE	eVVUst	0.0096	0.5371	PAD	TRUE	reported	chr3	165767231	2.15e-13	0.008611	35339	19579_5_DEFA1_HNP_1	TRUE	reported	jz0V4P	2	TRUE	174992
rs609061	A	G	A	G	0.1131	-0.0168	0.09003	0.1211	FALSE	FALSE	FALSE	eVVUst	0.0143	0.2395	PAD	TRUE	reported	chr6	31942385	3.69e-16	0.01388	35441	19579_5_DEFA1_HNP_1	TRUE	reported	jz0V4P	2	TRUE	174992
rs62389359	A	C	A	C	0.2557	-0.0108	0.07108	0.0326	FALSE	FALSE	FALSE	eVVUst	0.0644	0.8665	PAD	TRUE	reported	chr6	29889244	2.34e-61	0.015472	35445	19579_5_DEFA1_HNP_1	TRUE	reported	jz0V4P	2	TRUE	174992
rs9295986	T	C	T	C	0.0627	0.005	0.23233	0.3894	FALSE	FALSE	FALSE	eVVUst	0.0218	0.817	PAD	TRUE	reported	chr6	31370751	2.92e-11	0.009428	35440	19579_5_DEFA1_HNP_1	TRUE	reported	jz0V4P	2	TRUE	174992
rs10937275	G	A	G	A	-0.0881	-0.0052	0.15107	0.878	FALSE	FALSE	FALSE	eVVUst	0.0135	0.7035	PAD	TRUE	reported	chr3	186933001	3.37e-13	0.012104	35368	3554_24_ADIPOQ_Adiponectin	TRUE	reported	FhKK0Y	2	TRUE	174992
rs115177000	A	G	A	G	-0.1296	0.0277	0.03491	0.0361	FALSE	FALSE	FALSE	eVVUst	0.0261	0.2893	PAD	TRUE	reported	chr6	34236116	2.87e-08	0.023355	35347	3554_24_ADIPOQ_Adiponectin	TRUE	reported	FhKK0Y	2	TRUE	174992
rs1187415	C	G	C	G	-0.0766	-0.0231	0.3211	0.3864	FALSE	TRUE	FALSE	eVVUst	0.0096	0.0162	PAD	TRUE	reported	chr12	124006982	9.28e-17	0.009214	35368	3554_24_ADIPOQ_Adiponectin	TRUE	reported	FhKK0Y	2	TRUE	174992
rs12445207	G	C	G	C	-0.2567	0.0229	0.02819	0.0745	FALSE	TRUE	FALSE	eVVUst	0.0217	0.2917	PAD	TRUE	reported	chr16	82610153	2.59e-23	0.025805	35380	3554_24_ADIPOQ_Adiponectin	TRUE	reported	FhKK0Y	2	TRUE	174992
rs143257534	T	C	T	C	-0.6346	0.0087	0.03444	0.0251	FALSE	FALSE	FALSE	eVVUst	0.0309	0.7782	PAD	TRUE	reported	chr3	186834099	1.88e-154	0.02397	35367	3554_24_ADIPOQ_Adiponectin	TRUE	reported	FhKK0Y	2	TRUE	174992
rs1538742	A	C	A	C	-0.0626	0.0075	0.42009	0.5279	FALSE	FALSE	FALSE	eVVUst	0.0095	0.4345	PAD	TRUE	reported	chr1	219494910	5.26e-13	0.008672	35356	3554_24_ADIPOQ_Adiponectin	TRUE	reported	FhKK0Y	2	TRUE	174992
rs17366653	C	T	C	T	-0.6458	0.0773	0.0033	0.0104	FALSE	FALSE	FALSE	eVVUst	0.0558	0.1662	PAD	TRUE	reported	chr3	186853027	9.3e-19	0.073028	35366	3554_24_ADIPOQ_Adiponectin	TRUE	reported	FhKK0Y	2	TRUE	174992
rs2477642	C	T	C	T	0.0516	0.083	0.43852	0.0568	FALSE	FALSE	FALSE	eVVUst	0.1436	0.5632	PAD	TRUE	reported	chr10	17821038	2.61e-09	0.008665	35351	3554_24_ADIPOQ_Adiponectin	TRUE	reported	FhKK0Y	2	TRUE	174992
rs2581790	C	T	C	T	-0.0541	0.0084	0.34173	0.3078	FALSE	FALSE	FALSE	eVVUst	0.01	0.401	PAD	TRUE	reported	chr3	53067764	3.26e-09	0.009142	35349	3554_24_ADIPOQ_Adiponectin	TRUE	reported	FhKK0Y	2	TRUE	174992
rs2954038	A	C	A	C	0.0551	-0.03	0.31787	0.7152	FALSE	FALSE	FALSE	eVVUst	0.0101	0.002962	PAD	TRUE	reported	chr8	125495147	1.98e-09	0.009184	35367	3554_24_ADIPOQ_Adiponectin	TRUE	reported	FhKK0Y	2	TRUE	174992
rs4805881	C	A	C	A	0.0862	-0.01	0.30469	0.6822	FALSE	FALSE	FALSE	eVVUst	0.0097	0.3003	PAD	TRUE	reported	chr19	33405526	1.04e-20	0.009237	35369	3554_24_ADIPOQ_Adiponectin	TRUE	reported	FhKK0Y	2	TRUE	174992
rs4896469	G	A	G	A	-0.0495	0.0127	0.36184	0.3255	FALSE	FALSE	FALSE	eVVUst	0.01	0.2062	PAD	TRUE	reported	chr6	139522650	2.8e-08	0.008913	35354	3554_24_ADIPOQ_Adiponectin	TRUE	reported	FhKK0Y	2	TRUE	174992
rs5013866	G	A	G	A	-0.0572	0.0128	0.24462	0.2624	FALSE	FALSE	FALSE	eVVUst	0.01	0.2009	PAD	TRUE	reported	chr5	54005117	1.05e-08	0.009995	35366	3554_24_ADIPOQ_Adiponectin	TRUE	reported	FhKK0Y	2	TRUE	174992
rs56211697	T	C	T	C	0.153	0.0118	0.0895	0.11	FALSE	FALSE	FALSE	eVVUst	0.0165	0.4741	PAD	TRUE	reported	chr3	186712208	1.33e-23	0.015279	35367	3554_24_ADIPOQ_Adiponectin	TRUE	reported	FhKK0Y	2	TRUE	174992
rs56823429	A	C	A	C	0.0877	-0.0092	0.27766	0.7311	FALSE	FALSE	FALSE	eVVUst	0.0105	0.3791	PAD	TRUE	reported	chr16	81500184	7.49e-20	0.009616	35375	3554_24_ADIPOQ_Adiponectin	TRUE	reported	FhKK0Y	2	TRUE	174992
rs57420784	T	C	T	C	0.1113	-0.0106	0.06163	0.0589	FALSE	FALSE	FALSE	eVVUst	0.02	0.5946	PAD	TRUE	reported	chr3	186266175	6.21e-10	0.017995	35367	3554_24_ADIPOQ_Adiponectin	TRUE	reported	FhKK0Y	2	TRUE	174992
rs59436957	A	G	A	G	0.0677	-0.0162	0.2202	0.1957	FALSE	FALSE	FALSE	eVVUst	0.0121	0.1792	PAD	TRUE	reported	chr12	20315489	5.2e-11	0.010312	35422	3554_24_ADIPOQ_Adiponectin	TRUE	reported	FhKK0Y	2	TRUE	174992
rs7118490	A	G	A	G	0.0734	-0.0017	0.16027	0.1344	FALSE	FALSE	FALSE	eVVUst	0.0138	0.9048	PAD	TRUE	reported	chr11	14350398	2.58e-10	0.01161	35369	3554_24_ADIPOQ_Adiponectin	TRUE	reported	FhKK0Y	2	TRUE	174992
rs139133059	G	T	G	T	-0.2542	0.071	0.01089	0.0069	FALSE	FALSE	FALSE	eVVUst	0.0681	0.297	PAD	TRUE	reported	chr2	113308958	2.68e-11	0.03815	35352	5353_89_IL1RN_IL_1Ra	TRUE	reported	lpwWhT	2	TRUE	174992
rs4848312	G	A	G	A	-0.1256	-0.0057	0.31234	0.706	FALSE	FALSE	FALSE	eVVUst	0.0106	0.5873	PAD	TRUE	reported	chr2	113037620	2.71e-47	0.008695	35360	5353_89_IL1RN_IL_1Ra	TRUE	reported	lpwWhT	2	TRUE	174992
rs55709272	C	T	C	T	-0.1784	-0.0199	0.48871	0.4402	FALSE	FALSE	FALSE	eVVUst	0.0091	0.02893	PAD	TRUE	reported	chr2	113109711	1.54e-111	0.007949	35356	5353_89_IL1RN_IL_1Ra	TRUE	reported	lpwWhT	2	TRUE	174992
rs6489859	G	A	G	A	-0.0452	-0.0475	0.47634	0.428	FALSE	FALSE	FALSE	eVVUst	0.0106	7.57e-06	PAD	TRUE	reported	chr12	112774128	1.82e-08	0.008031	35366	5353_89_IL1RN_IL_1Ra	TRUE	reported	lpwWhT	2	TRUE	174992
rs8047587	T	G	T	G	0.0444	0.0498	0.43917	0.4363	FALSE	FALSE	FALSE	eVVUst	0.0091	4.31e-08	PAD	TRUE	reported	chr16	53764710	3.39e-08	0.008043	35366	5353_89_IL1RN_IL_1Ra	TRUE	reported	lpwWhT	2	TRUE	174992
rs11253518	C	A	C	A	0.0816	-0.0061	0.21636	0.1826	FALSE	FALSE	FALSE	eVVUst	0.0124	0.622	PAD	TRUE	reported	chr10	925660	2.14e-15	0.010286	35178	2579_17_MMP9_MMP_9	TRUE	reported	wcKDoO	2	TRUE	174992
rs112657228	G	C	G	C	-0.1518	0.0058	0.02473	0.0166	FALSE	TRUE	FALSE	eVVUst	0.0486	0.9046	PAD	TRUE	reported	chr11	74046415	3.72e-08	0.027581	35371	2579_17_MMP9_MMP_9	TRUE	reported	wcKDoO	2	TRUE	174992
rs117842293	C	T	C	T	-0.2148	0.0527	0.01863	0.0087	FALSE	FALSE	FALSE	eVVUst	0.0892	0.5548	PAD	TRUE	reported	chr11	72070331	4.99e-11	0.032689	35372	2579_17_MMP9_MMP_9	TRUE	reported	wcKDoO	2	TRUE	174992
rs12450688	A	G	A	G	-0.0852	-0.0126	0.44195	0.5547	FALSE	FALSE	FALSE	eVVUst	0.009	0.1623	PAD	TRUE	reported	chr17	39987976	1.56e-23	0.008522	35379	2579_17_MMP9_MMP_9	TRUE	reported	wcKDoO	2	TRUE	174992
rs12613605	T	G	T	G	0.0578	0.0147	0.23978	0.2106	FALSE	FALSE	FALSE	eVVUst	0.0114	0.1947	PAD	TRUE	reported	chr2	43131771	6.73e-09	0.00997	35360	2579_17_MMP9_MMP_9	TRUE	reported	wcKDoO	2	TRUE	174992
rs146509086	GCGTCTCA	CCGTCTCA	G	C	-0.2216	0.0787	0.01431	0.9894	TRUE	FALSE	FALSE	eVVUst	0.0516	0.127	PAD	TRUE	reported	chr11	72555940	2.35e-10	0.034973	35372	2579_17_MMP9_MMP_9	TRUE	reported	wcKDoO	2	FALSE	174992
rs191708354	T	G	T	G	-0.217	-0.0011	0.01596	0.0146	FALSE	FALSE	FALSE	eVVUst	0.0442	0.9796	PAD	TRUE	reported	chr11	72909408	2.4e-10	0.034262	35370	2579_17_MMP9_MMP_9	TRUE	reported	wcKDoO	2	TRUE	174992
rs2158799	G	C	G	C	0.065	-0.017	0.40257	0.3503	FALSE	TRUE	FALSE	eVVUst	0.0099	0.08698	PAD	TRUE	reported	chr7	28237488	5.8e-14	0.008652	35373	2579_17_MMP9_MMP_9	TRUE	reported	wcKDoO	2	TRUE	174992
rs2250889	C	G	C	G	-0.1687	0.0253	0.04658	0.0891	FALSE	TRUE	FALSE	eVVUst	0.0186	0.1742	PAD	TRUE	reported	chr20	46013767	1.08e-16	0.020335	35369	2579_17_MMP9_MMP_9	TRUE	reported	wcKDoO	2	TRUE	174992
rs2511241	T	C	T	C	0.5124	0.0025	0.08753	0.9045	FALSE	FALSE	FALSE	eVVUst	0.0189	0.8939	PAD	TRUE	reported	chr11	73234296	1e-200	0.0148	35366	2579_17_MMP9_MMP_9	TRUE	reported	wcKDoO	2	TRUE	174992
rs4264815	C	T	C	T	-0.0574	0.0004	0.41442	0.4446	FALSE	FALSE	FALSE	eVVUst	0.0092	0.9629	PAD	TRUE	reported	chr4	152743406	3.62e-11	0.008672	35376	2579_17_MMP9_MMP_9	TRUE	reported	wcKDoO	2	TRUE	174992
rs4660129	G	A	G	A	-0.0902	-0.0001	0.09708	0.8876	FALSE	FALSE	FALSE	eVVUst	0.0147	0.9965	PAD	TRUE	reported	chr1	235930787	3.67e-10	0.014392	35364	2579_17_MMP9_MMP_9	TRUE	reported	wcKDoO	2	TRUE	174992
rs4999718	AGGGGGGC	AGGGAGGC	T	C	-0.0774	0.0091	0.18177	0.6322	TRUE	FALSE	FALSE	eVVUst	0.0098	0.3507	PAD	TRUE	reported	chr6	31356592	2.05e-12	0.011008	35440	2579_17_MMP9_MMP_9	TRUE	reported	wcKDoO	2	FALSE	174992
rs57792815	C	T	C	T	0.0528	-0.0073	0.34457	0.3056	FALSE	FALSE	FALSE	eVVUst	0.0116	0.5309	PAD	TRUE	reported	chr16	11551342	4.09e-09	0.008979	35375	2579_17_MMP9_MMP_9	TRUE	reported	wcKDoO	2	TRUE	174992
rs6692187	T	C	T	C	-0.0593	-0.0125	0.19065	0.8083	FALSE	FALSE	FALSE	eVVUst	0.0121	0.3008	PAD	TRUE	reported	chr1	92569463	4.2e-08	0.010817	35353	2579_17_MMP9_MMP_9	TRUE	reported	wcKDoO	2	TRUE	174992
rs72992130	T	C	T	C	-0.1016	-0.0315	0.06191	0.0393	FALSE	FALSE	FALSE	eVVUst	0.0292	0.2798	PAD	TRUE	reported	chr6	144120534	6.84e-09	0.017533	35361	2579_17_MMP9_MMP_9	TRUE	reported	wcKDoO	2	TRUE	174992
rs74704910	G	T	G	T	0.136	-0.0157	0.08647	0.0569	FALSE	FALSE	FALSE	eVVUst	0.0239	0.5107	PAD	TRUE	reported	chr11	73088692	5.23e-19	0.015268	35370	2579_17_MMP9_MMP_9	TRUE	reported	wcKDoO	2	TRUE	174992
rs921651	AAAGATTA	GAAGATTA	T	C	0.0642	-0.0203	0.48446	0.8255	TRUE	FALSE	FALSE	eVVUst	0.0118	0.08568	PAD	TRUE	reported	chr17	39977669	5.14e-14	0.008528	35379	2579_17_MMP9_MMP_9	TRUE	reported	wcKDoO	2	FALSE	174992
rs9264921	T	C	T	C	0.0938	-0.0085	0.14865	0.1383	FALSE	FALSE	FALSE	eVVUst	0.013	0.5119	PAD	TRUE	reported	chr6	31305375	3.69e-15	0.011926	35439	2579_17_MMP9_MMP_9	TRUE	reported	wcKDoO	2	TRUE	174992
rs10761787	T	A	T	A	0.0545	-0.0064	0.4662	0.487	FALSE	TRUE	TRUE	eVVUst	0.0091	0.4833	PAD	TRUE	reported	chr10	63593995	2.9e-11	0.008194	35351	3580_25_SERPINA1_a1_Antitrypsin	TRUE	reported	5c4Yzr	2	FALSE	174992
rs112635299	T	G	T	G	-1.8294	-0.0989	0.00821	0.0171	FALSE	FALSE	FALSE	eVVUst	0.04	0.01336	PAD	TRUE	reported	chr14	94371805	1e-200	0.033986	35372	3580_25_SERPINA1_a1_Antitrypsin	TRUE	reported	5c4Yzr	2	TRUE	174992
rs117562583	G	A	G	A	0.183	0.0148	0.03103	0.02	FALSE	FALSE	FALSE	eVVUst	0.0391	0.7057	PAD	TRUE	reported	chr14	94186080	1.07e-13	0.024623	35372	3580_25_SERPINA1_a1_Antitrypsin	TRUE	reported	5c4Yzr	2	TRUE	174992
rs1260326	C	T	C	T	0.0653	-0.0119	0.34132	0.5903	FALSE	FALSE	FALSE	eVVUst	0.0099	0.2269	PAD	TRUE	reported	chr2	27508073	4.05e-14	0.008638	35373	3580_25_SERPINA1_a1_Antitrypsin	TRUE	reported	5c4Yzr	2	TRUE	174992
rs145322110	C	G	C	G	0.1658	-0.0343	0.02186	0.0148	FALSE	TRUE	FALSE	eVVUst	0.046	0.4558	PAD	TRUE	reported	chr14	92389320	3.4e-08	0.03004	35364	3580_25_SERPINA1_a1_Antitrypsin	TRUE	reported	5c4Yzr	2	TRUE	174992
rs17091144	T	C	T	C	0.3189	0.0302	0.02967	0.1382	FALSE	FALSE	FALSE	eVVUst	0.0184	0.1005	PAD	TRUE	reported	chr14	94597380	2.11e-40	0.023965	35372	3580_25_SERPINA1_a1_Antitrypsin	TRUE	reported	5c4Yzr	2	TRUE	174992
rs17825092	G	A	G	A	0.108	-0.0129	0.07767	0.0805	FALSE	FALSE	FALSE	eVVUst	0.0206	0.5304	PAD	TRUE	reported	chr14	94424021	7.25e-12	0.01576	35370	3580_25_SERPINA1_a1_Antitrypsin	TRUE	reported	5c4Yzr	2	TRUE	174992
rs4905172	G	C	G	C	-0.5081	-0.0252	0.03804	0.0354	FALSE	TRUE	FALSE	eVVUst	0.0291	0.3873	PAD	TRUE	reported	chr14	94233801	2.62e-117	0.022067	35372	3580_25_SERPINA1_a1_Antitrypsin	TRUE	reported	5c4Yzr	2	TRUE	174992
rs660240	C	T	C	T	0.1567	0.0578	0.205	0.7559	FALSE	FALSE	FALSE	eVVUst	0.0106	4.72e-08	PAD	TRUE	reported	chr1	109275216	4.65e-54	0.010122	35345	3580_25_SERPINA1_a1_Antitrypsin	TRUE	reported	5c4Yzr	2	TRUE	174992
rs704	A	G	A	G	0.0722	-0.0032	0.49189	0.4976	FALSE	FALSE	FALSE	eVVUst	0.0088	0.7198	PAD	TRUE	reported	chr17	28367840	9.51e-19	0.008167	35360	3580_25_SERPINA1_a1_Antitrypsin	TRUE	reported	5c4Yzr	2	TRUE	174992
rs7160243	A	G	A	G	0.2748	0.0502	0.01675	0.0247	FALSE	FALSE	FALSE	eVVUst	0.0333	0.1319	PAD	TRUE	reported	chr14	94504220	4.69e-17	0.032737	35372	3580_25_SERPINA1_a1_Antitrypsin	TRUE	reported	5c4Yzr	2	TRUE	174992
rs72702354	G	A	G	A	-0.8024	-0.0321	0.02988	0.0411	FALSE	FALSE	FALSE	eVVUst	0.03	0.2851	PAD	TRUE	reported	chr14	94176870	1e-200	0.024505	35372	3580_25_SERPINA1_a1_Antitrypsin	TRUE	reported	5c4Yzr	2	TRUE	174992
rs72704666	G	A	G	A	-0.2058	-0.0774	0.02478	0.0194	FALSE	FALSE	FALSE	eVVUst	0.0432	0.0731	PAD	TRUE	reported	chr14	94968526	1.04e-13	0.027677	35367	3580_25_SERPINA1_a1_Antitrypsin	TRUE	reported	5c4Yzr	2	TRUE	174992
rs73338697	A	G	A	G	0.6758	-0.0365	0.00471	0.0304	FALSE	FALSE	FALSE	eVVUst	0.0352	0.2998	PAD	TRUE	reported	chr14	94516256	7.74e-27	0.06301	35372	3580_25_SERPINA1_a1_Antitrypsin	TRUE	reported	5c4Yzr	2	TRUE	174992
rs113414093	A	G	A	G	0.0948	-0.0041	0.08768	0.0425	FALSE	FALSE	FALSE	eVVUst	0.0336	0.9026	PAD	TRUE	reported	chr2	218994449	1.16e-10	0.014709	35363	2212_69_PLAT_tPA	TRUE	reported	ZOxFsS	2	TRUE	174992
rs113440580	T	C	T	C	-0.2341	-0.1371	0.027	0.0074	FALSE	FALSE	FALSE	eVVUst	0.0765	0.07332	PAD	TRUE	reported	chr8	48054547	8.79e-20	0.025717	35350	2212_69_PLAT_tPA	TRUE	reported	ZOxFsS	2	TRUE	174992
rs117887522	G	A	G	A	-0.1167	-0.0412	0.06075	0.029	FALSE	FALSE	FALSE	eVVUst	0.0356	0.2471	PAD	TRUE	reported	chr8	50241319	2.69e-11	0.017516	35355	2212_69_PLAT_tPA	TRUE	reported	ZOxFsS	2	TRUE	174992
rs117948944	C	T	C	T	-0.1617	-0.0167	0.03787	0.0094	FALSE	FALSE	FALSE	eVVUst	0.0786	0.8312	PAD	TRUE	reported	chr8	51226336	1.42e-13	0.021866	35357	2212_69_PLAT_tPA	TRUE	reported	ZOxFsS	2	TRUE	174992
rs12191720	C	T	C	T	0.0452	0.0105	0.47659	0.472	FALSE	FALSE	FALSE	eVVUst	0.0098	0.283	PAD	TRUE	reported	chr6	147348950	4.28e-08	0.00825	35353	2212_69_PLAT_tPA	TRUE	reported	ZOxFsS	2	TRUE	174992
rs13282541	T	C	T	C	-0.065	0.0086	0.254	0.1401	FALSE	FALSE	FALSE	eVVUst	0.0317	0.7866	PAD	TRUE	reported	chr8	41866032	9.72e-12	0.009544	35343	2212_69_PLAT_tPA	TRUE	reported	ZOxFsS	2	TRUE	174992
rs145379017	T	C	T	C	-0.1314	-0.0181	0.03306	0.0146	FALSE	FALSE	FALSE	eVVUst	0.0466	0.6975	PAD	TRUE	reported	chr8	52702027	2.67e-08	0.023626	35358	2212_69_PLAT_tPA	TRUE	reported	ZOxFsS	2	TRUE	174992
rs150575819	G	A	G	A	-0.1939	0.1366	0.0268	0.0125	FALSE	FALSE	FALSE	eVVUst	0.0779	0.07963	PAD	TRUE	reported	chr8	49229447	5.33e-14	0.025772	35353	2212_69_PLAT_tPA	TRUE	reported	ZOxFsS	2	TRUE	174992
rs2020921	A	G	A	G	-0.5883	0.0232	0.03337	0.0205	FALSE	FALSE	FALSE	eVVUst	0.0357	0.5149	PAD	TRUE	reported	chr8	42187447	3.63e-144	0.023011	35353	2212_69_PLAT_tPA	TRUE	reported	ZOxFsS	2	TRUE	174992
rs2227631	G	A	G	A	-0.0536	0.0027	0.35982	0.4686	FALSE	FALSE	FALSE	eVVUst	0.0091	0.7659	PAD	TRUE	reported	chr7	101126257	4.86e-10	0.008612	35365	2212_69_PLAT_tPA	TRUE	reported	ZOxFsS	2	TRUE	174992
rs4619189	C	T	C	T	-0.0556	-0.0077	0.43579	0.5246	FALSE	FALSE	FALSE	eVVUst	0.0095	0.4148	PAD	TRUE	reported	chr12	130829252	2.92e-11	0.00836	34986	2212_69_PLAT_tPA	TRUE	reported	ZOxFsS	2	TRUE	174992
rs62353834	T	C	T	C	0.1622	-0.0306	0.02294	0.0241	FALSE	FALSE	FALSE	eVVUst	0.0395	0.4379	PAD	TRUE	reported	chr5	68631703	4.8e-09	0.027708	35357	2212_69_PLAT_tPA	TRUE	reported	ZOxFsS	2	TRUE	174992
rs11553699	G	A	G	A	-0.1204	-0.0133	0.14277	0.126	FALSE	FALSE	FALSE	eVVUst	0.0167	0.4245	PAD	TRUE	reported	chr12	121779004	6.84e-26	0.011443	35357	12954_71_PPARA_PPARa	TRUE	reported	bYTJZo	2	TRUE	174992
rs34162626	G	A	G	A	0.1322	-0.0066	0.04299	0.0634	FALSE	FALSE	FALSE	eVVUst	0.0198	0.7384	PAD	TRUE	reported	chr6	13611846	4.39e-11	0.02006	35375	12954_71_PPARA_PPARa	TRUE	reported	bYTJZo	2	TRUE	174992
rs704	A	G	A	G	0.1085	-0.0032	0.49189	0.4976	FALSE	FALSE	FALSE	eVVUst	0.0088	0.7198	PAD	TRUE	reported	chr17	28367840	7.09e-42	0.008003	35351	12954_71_PPARA_PPARa	TRUE	reported	bYTJZo	2	TRUE	174992
rs11657868	AGCTCCAC	AGCTCCGC	T	C	-0.051	-0.0306	0.26917	0.2779	TRUE	FALSE	FALSE	eVVUst	0.0106	0.003879	PAD	TRUE	reported	chr17	48865313	8.72e-09	0.008863	35366	16292_288_GIP_GIP	TRUE	reported	4xWvGo	2	FALSE	174992
rs704	A	G	A	G	0.0625	-0.0032	0.49189	0.4976	FALSE	FALSE	FALSE	eVVUst	0.0088	0.7198	PAD	TRUE	reported	chr17	28367840	1.9e-15	0.007864	35360	16292_288_GIP_GIP	TRUE	reported	4xWvGo	2	TRUE	174992
rs149063339	C	G	C	G	0.1723	-0.0356	0.02096	0.0079	FALSE	TRUE	FALSE	eVVUst	0.0686	0.6038	PAD	TRUE	reported	chr6	40790407	2.42e-09	0.028875	35366	9266_1_TREM1_sTREM_1	TRUE	reported	GWWwlO	2	TRUE	174992
rs1853833	A	G	A	G	-0.124	0.0168	0.07776	0.0473	FALSE	FALSE	FALSE	eVVUst	0.0282	0.5524	PAD	TRUE	reported	chr6	41509476	2.18e-15	0.015635	35359	9266_1_TREM1_sTREM_1	TRUE	reported	GWWwlO	2	TRUE	174992
rs2180976	A	G	A	G	-0.0479	-0.0026	0.36939	0.5841	FALSE	FALSE	FALSE	eVVUst	0.0097	0.7855	PAD	TRUE	reported	chr1	92805775	1.74e-08	0.008499	35353	9266_1_TREM1_sTREM_1	TRUE	reported	GWWwlO	2	TRUE	174992
rs2395780	A	G	A	G	0.0708	-0.0152	0.15785	0.2143	FALSE	FALSE	FALSE	eVVUst	0.0126	0.2298	PAD	TRUE	reported	chr6	41610628	6.89e-10	0.011477	35361	9266_1_TREM1_sTREM_1	TRUE	reported	GWWwlO	2	TRUE	174992
rs2511241	T	C	T	C	0.1219	0.0025	0.08753	0.9045	FALSE	FALSE	FALSE	eVVUst	0.0189	0.8939	PAD	TRUE	reported	chr11	73234296	3.13e-17	0.01444	35366	9266_1_TREM1_sTREM_1	TRUE	reported	GWWwlO	2	TRUE	174992
rs4394214	T	G	T	G	0.2087	0.0066	0.17991	0.7136	FALSE	FALSE	FALSE	eVVUst	0.0105	0.5306	PAD	TRUE	reported	chr6	41218588	4.07e-83	0.010805	35375	9266_1_TREM1_sTREM_1	TRUE	reported	GWWwlO	2	TRUE	174992
rs6914090	C	T	C	T	0.2772	0.0069	0.49177	0.485	FALSE	FALSE	FALSE	eVVUst	0.009	0.4418	PAD	TRUE	reported	chr6	41275234	1e-200	0.008218	35372	9266_1_TREM1_sTREM_1	TRUE	reported	GWWwlO	2	TRUE	174992
rs75839893	C	T	C	T	-0.1631	-0.0353	0.02919	0.0351	FALSE	FALSE	FALSE	eVVUst	0.035	0.3132	PAD	TRUE	reported	chr6	40641884	3.27e-11	0.024586	35360	9266_1_TREM1_sTREM_1	TRUE	reported	GWWwlO	2	TRUE	174992
rs8066582	C	T	C	T	-0.065	-0.0123	0.44188	0.5591	FALSE	FALSE	FALSE	eVVUst	0.0091	0.1759	PAD	TRUE	reported	chr17	39990676	2.52e-15	0.008215	35379	9266_1_TREM1_sTREM_1	TRUE	reported	GWWwlO	2	TRUE	174992
rs921651	AAAGATTA	GAAGATTA	T	C	0.055	-0.0203	0.48446	0.8255	TRUE	FALSE	FALSE	eVVUst	0.0118	0.08568	PAD	TRUE	reported	chr17	39977669	2.26e-11	0.008224	35379	9266_1_TREM1_sTREM_1	TRUE	reported	GWWwlO	2	FALSE	174992
rs991762	T	C	T	C	-0.1244	-0.0026	0.20801	0.1967	FALSE	FALSE	FALSE	eVVUst	0.012	0.8305	PAD	TRUE	reported	chr6	40955671	4.85e-34	0.010227	35371	9266_1_TREM1_sTREM_1	TRUE	reported	GWWwlO	2	TRUE	174992
rs10922094	CATTA	GATTA	G	C	-0.1729	0.0143	0.40155	0.6253	TRUE	FALSE	FALSE	eVVUst	0.0092	0.1177	PAD	TRUE	reported	chr1	196692375	1.16e-101	0.008077	35339	2524_56_HMGB1_HMG_1	TRUE	reported	GS2F4q	2	FALSE	174992
rs11925835	C	T	C	T	0.073	0.0087	0.40617	0.5564	FALSE	FALSE	FALSE	eVVUst	0.0091	0.3364	PAD	TRUE	reported	chr3	56831417	1.59e-19	0.008076	35357	2524_56_HMGB1_HMG_1	TRUE	reported	GS2F4q	2	TRUE	174992
rs1707652	T	C	T	C	0.0734	0.0061	0.3102	0.4235	FALSE	FALSE	FALSE	eVVUst	0.0097	0.5311	PAD	TRUE	reported	chr3	165761011	1.1e-17	0.008572	35339	2524_56_HMGB1_HMG_1	TRUE	reported	GS2F4q	2	TRUE	174992
rs2242572	A	G	A	G	0.138	-0.0169	0.09003	0.1211	FALSE	FALSE	FALSE	eVVUst	0.0143	0.2364	PAD	TRUE	reported	chr6	31943152	1.52e-23	0.0138	35441	2524_56_HMGB1_HMG_1	TRUE	reported	GS2F4q	2	TRUE	174992
rs7746553	G	C	G	C	0.084	0.0158	0.1265	0.1859	FALSE	TRUE	FALSE	eVVUst	0.0116	0.1752	PAD	TRUE	reported	chr6	31928196	2.2e-12	0.011964	35441	2524_56_HMGB1_HMG_1	TRUE	reported	GS2F4q	2	TRUE	174992
rs1355538	G	A	G	A	-0.0504	-0.0062	0.39847	0.4955	FALSE	FALSE	FALSE	eVVUst	0.0096	0.517	PAD	TRUE	reported	chr3	165787389	3.79e-10	0.008048	35338	4261_55_PON1_paraoxonase_1	TRUE	reported	lV4RpV	2	TRUE	174992
rs28573154	A	G	A	G	0.0773	0.0008	0.145	0.2233	FALSE	FALSE	FALSE	eVVUst	0.0119	0.9468	PAD	TRUE	reported	chr6	32008772	2.1e-12	0.011	35440	4261_55_PON1_paraoxonase_1	TRUE	reported	lV4RpV	2	TRUE	174992
rs6457457	T	C	T	C	0.0927	-0.0049	0.06527	0.0676	FALSE	FALSE	FALSE	eVVUst	0.0179	0.7858	PAD	TRUE	reported	chr6	31910331	6.55e-09	0.015977	35441	4261_55_PON1_paraoxonase_1	TRUE	reported	lV4RpV	2	TRUE	174992
rs7546015	CATTCTGTAGGTTGCCT	CATTCTGTAGATTGCCT	T	C	0.0768	-0.0143	0.39734	0.3748	TRUE	FALSE	FALSE	eVVUst	0.0092	0.1194	PAD	TRUE	reported	chr1	196694942	1.86e-21	0.008074	35338	4261_55_PON1_paraoxonase_1	TRUE	reported	lV4RpV	2	FALSE	174992
rs10922094	CATTA	GATTA	G	C	-0.1179	0.0143	0.40155	0.6253	TRUE	FALSE	FALSE	eVVUst	0.0092	0.1177	PAD	TRUE	reported	chr1	196692375	4.01e-47	0.008178	35339	3447_64_CXCL8_IL_8	TRUE	reported	XogM2F	2	FALSE	174992
rs12075	A	G	A	G	0.0679	0.0058	0.42429	0.5965	FALSE	FALSE	FALSE	eVVUst	0.0096	0.543	PAD	TRUE	reported	chr1	159205564	7.2e-17	0.008138	35358	3447_64_CXCL8_IL_8	TRUE	reported	XogM2F	2	TRUE	174992
rs1706435	G	A	G	A	0.0504	0.0068	0.36981	0.4811	FALSE	FALSE	FALSE	eVVUst	0.0095	0.477	PAD	TRUE	reported	chr3	165743688	1.24e-09	0.008296	35339	3447_64_CXCL8_IL_8	TRUE	reported	XogM2F	2	TRUE	174992
rs3130235	A	G	A	G	0.0692	-0.0039	0.18	0.1537	FALSE	FALSE	FALSE	eVVUst	0.0126	0.7544	PAD	TRUE	reported	chr6	33129605	4.6e-11	0.010511	35437	3447_64_CXCL8_IL_8	TRUE	reported	XogM2F	2	TRUE	174992
rs41285751	T	G	T	G	0.0864	0.0075	0.08277	0.0497	FALSE	FALSE	FALSE	eVVUst	0.0214	0.7253	PAD	TRUE	reported	chr6	31932038	3.3e-09	0.014605	35441	3447_64_CXCL8_IL_8	TRUE	reported	XogM2F	2	TRUE	174992
rs79237872	T	G	T	G	-0.1407	0.019	0.02388	0.046	FALSE	FALSE	FALSE	eVVUst	0.0237	0.424	PAD	TRUE	reported	chr4	73696328	4.31e-08	0.025686	35347	3447_64_CXCL8_IL_8	TRUE	reported	XogM2F	2	TRUE	174992
rs10922098	T	C	T	C	-0.1081	0.0138	0.40011	0.6259	FALSE	FALSE	FALSE	eVVUst	0.0092	0.1318	PAD	TRUE	reported	chr1	196695521	7.56e-41	0.008077	35338	16049_43_OLR1_OLR1	TRUE	reported	ThTbTV	2	TRUE	174992
rs1355538	G	A	G	A	-0.054	-0.0062	0.39847	0.4955	FALSE	FALSE	FALSE	eVVUst	0.0096	0.517	PAD	TRUE	reported	chr3	165787389	2.38e-11	0.008083	35338	16049_43_OLR1_OLR1	TRUE	reported	ThTbTV	2	TRUE	174992
rs146801898	G	C	G	C	-0.1592	0.0041	0.01913	0.0118	FALSE	TRUE	FALSE	eVVUst	0.051	0.9368	PAD	TRUE	reported	chr12	10783048	3.35e-08	0.02883	35384	16049_43_OLR1_OLR1	TRUE	reported	ThTbTV	2	TRUE	174992
rs147906938	A	T	A	T	0.1148	-0.0033	0.03884	0.0553	FALSE	TRUE	FALSE	eVVUst	0.0231	0.8863	PAD	TRUE	reported	chr6	31930134	1.52e-08	0.020284	35441	16049_43_OLR1_OLR1	TRUE	reported	ThTbTV	2	TRUE	174992
rs2511241	T	C	T	C	0.1036	0.0025	0.08753	0.9045	FALSE	FALSE	FALSE	eVVUst	0.0189	0.8939	PAD	TRUE	reported	chr11	73234296	1.17e-13	0.013963	35366	16049_43_OLR1_OLR1	TRUE	reported	ThTbTV	2	TRUE	174992
rs2853923	G	A	G	A	0.0435	-0.0123	0.46435	0.4836	FALSE	FALSE	FALSE	eVVUst	0.0088	0.1653	PAD	TRUE	reported	chr6	31297960	4.25e-08	0.007938	35439	16049_43_OLR1_OLR1	TRUE	reported	ThTbTV	2	TRUE	174992
rs7296791	TATATATATATATATATAAAA	TATATATATATATATATATAA	T	A	-0.1811	-0.0083	0.07824	0.1361	TRUE	FALSE	FALSE	eVVUst	0.0143	0.5585	PAD	TRUE	reported	chr12	10161926	6e-35	0.014684	35389	16049_43_OLR1_OLR1	TRUE	reported	ThTbTV	2	FALSE	174992
rs10922098	T	C	T	C	-0.1483	0.0138	0.40011	0.6259	FALSE	FALSE	FALSE	eVVUst	0.0092	0.1318	PAD	TRUE	reported	chr1	196695521	3.84e-75	0.008085	35338	15346_31_IFNG_IFN_g	TRUE	reported	t5ao2Z	2	TRUE	174992
rs1707652	T	C	T	C	0.0721	0.0061	0.3102	0.4235	FALSE	FALSE	FALSE	eVVUst	0.0097	0.5311	PAD	TRUE	reported	chr3	165761011	3.59e-17	0.008557	35339	15346_31_IFNG_IFN_g	TRUE	reported	t5ao2Z	2	TRUE	174992
rs28573154	A	G	A	G	0.1056	0.0008	0.145	0.2233	FALSE	FALSE	FALSE	eVVUst	0.0119	0.9468	PAD	TRUE	reported	chr6	32008772	1.29e-21	0.011057	35440	15346_31_IFNG_IFN_g	TRUE	reported	t5ao2Z	2	TRUE	174992
rs6457457	T	C	T	C	0.1265	-0.0049	0.06527	0.0676	FALSE	FALSE	FALSE	eVVUst	0.0179	0.7858	PAD	TRUE	reported	chr6	31910331	3.53e-15	0.016072	35441	15346_31_IFNG_IFN_g	TRUE	reported	t5ao2Z	2	TRUE	174992
rs10922094	CATTA	GATTA	G	C	-0.1284	0.0143	0.40155	0.6253	TRUE	FALSE	FALSE	eVVUst	0.0092	0.1177	PAD	TRUE	reported	chr1	196692375	4.88e-56	0.008141	35339	2333_72_TGFB1_TGF_b1	TRUE	reported	OpRUzx	2	FALSE	174992
rs12403425	A	C	A	C	0.0496	0.0057	0.2662	0.2019	FALSE	FALSE	FALSE	eVVUst	0.0116	0.6209	PAD	TRUE	reported	chr1	197845693	3.7e-08	0.009011	35337	2333_72_TGFB1_TGF_b1	TRUE	reported	OpRUzx	2	TRUE	174992
rs1706435	G	A	G	A	0.0621	0.0068	0.36981	0.4811	FALSE	FALSE	FALSE	eVVUst	0.0095	0.477	PAD	TRUE	reported	chr3	165743688	5.8e-14	0.008266	35339	2333_72_TGFB1_TGF_b1	TRUE	reported	OpRUzx	2	TRUE	174992
rs444921	T	C	T	C	0.0925	-0.0203	0.13897	0.1958	FALSE	FALSE	FALSE	eVVUst	0.0121	0.09446	PAD	TRUE	reported	chr6	31964400	9.64e-16	0.011517	35441	2333_72_TGFB1_TGF_b1	TRUE	reported	OpRUzx	2	TRUE	174992
rs6457457	T	C	T	C	0.1074	-0.0049	0.06527	0.0676	FALSE	FALSE	FALSE	eVVUst	0.0179	0.7858	PAD	TRUE	reported	chr6	31910331	3.12e-11	0.016173	35441	2333_72_TGFB1_TGF_b1	TRUE	reported	OpRUzx	2	TRUE	174992
rs6542680	T	C	T	C	-0.085	0.0596	0.18362	0.8486	FALSE	FALSE	FALSE	eVVUst	0.0318	0.06131	PAD	TRUE	reported	chr2	3592552	2.04e-16	0.010341	35332	2333_72_TGFB1_TGF_b1	TRUE	reported	OpRUzx	2	TRUE	174992
rs10922098	T	C	T	C	-0.1253	0.0138	0.40011	0.6259	FALSE	FALSE	FALSE	eVVUst	0.0092	0.1318	PAD	TRUE	reported	chr1	196695521	3.04e-53	0.008158	35338	3072_4_IL13_IL_13	TRUE	reported	uN5aYM	2	TRUE	174992
rs2242572	A	G	A	G	0.1188	-0.0169	0.09003	0.1211	FALSE	FALSE	FALSE	eVVUst	0.0143	0.2364	PAD	TRUE	reported	chr6	31943152	1.34e-17	0.013911	35441	3072_4_IL13_IL_13	TRUE	reported	uN5aYM	2	TRUE	174992
rs6445035	A	G	A	G	0.0772	0.0074	0.1904	0.2011	FALSE	FALSE	FALSE	eVVUst	0.0111	0.5024	PAD	TRUE	reported	chr3	165762312	3.11e-14	0.010166	35339	3072_4_IL13_IL_13	TRUE	reported	uN5aYM	2	TRUE	174992
rs10922098	T	C	T	C	-0.0654	0.0138	0.40011	0.6259	FALSE	FALSE	FALSE	eVVUst	0.0092	0.1318	PAD	TRUE	reported	chr1	196695521	2.51e-16	0.007981	35338	7183_102_C19orf80_TD26	TRUE	reported	v6WU4y	2	TRUE	174992
rs28573154	A	G	A	G	0.0594	0.0008	0.145	0.2233	FALSE	FALSE	FALSE	eVVUst	0.0119	0.9468	PAD	TRUE	reported	chr6	32008772	4.95e-08	0.010893	35440	7183_102_C19orf80_TD26	TRUE	reported	v6WU4y	2	TRUE	174992
rs9864801	TAGAGAG	TATAGAG	A	C	-0.0494	0.0056	0.41936	0.5911	TRUE	FALSE	FALSE	eVVUst	0.0238	0.8133	PAD	TRUE	reported	chr3	165730789	4.34e-10	0.007915	35339	7183_102_C19orf80_TD26	TRUE	reported	v6WU4y	2	FALSE	174992
rs10922098	T	C	T	C	-0.1753	0.0138	0.40011	0.6259	FALSE	FALSE	FALSE	eVVUst	0.0092	0.1318	PAD	TRUE	reported	chr1	196695521	5.73e-103	0.008136	35338	6447_73_PTX3_PTX3	TRUE	reported	CgPG5L	2	TRUE	174992
rs1707652	T	C	T	C	0.1037	0.0061	0.3102	0.4235	FALSE	FALSE	FALSE	eVVUst	0.0097	0.5311	PAD	TRUE	reported	chr3	165761011	2.45e-33	0.00862	35339	6447_73_PTX3_PTX3	TRUE	reported	CgPG5L	2	TRUE	174992
rs538958533	A	T	A	T	0.0845	-0.0195	0.09889	0.017	FALSE	TRUE	FALSE	eVVUst	0.052	0.7076	PAD	TRUE	reported	chr6	32487054	9.15e-11	0.013039	35439	6447_73_PTX3_PTX3	TRUE	reported	CgPG5L	2	TRUE	174992
rs550671	T	C	T	C	0.14	-0.021	0.14045	0.1976	FALSE	FALSE	FALSE	eVVUst	0.0121	0.08253	PAD	TRUE	reported	chr6	31976816	3.08e-34	0.011475	35440	6447_73_PTX3_PTX3	TRUE	reported	CgPG5L	2	TRUE	174992
rs6457457	T	C	T	C	0.1528	-0.0049	0.06527	0.0676	FALSE	FALSE	FALSE	eVVUst	0.0179	0.7858	PAD	TRUE	reported	chr6	31910331	3.44e-21	0.016172	35441	6447_73_PTX3_PTX3	TRUE	reported	CgPG5L	2	TRUE	174992
rs76004643	T	G	T	G	0.05	0.0048	0.2662	0.2025	FALSE	FALSE	FALSE	eVVUst	0.0115	0.6746	PAD	TRUE	reported	chr1	197847653	3.13e-08	0.009035	35337	6447_73_PTX3_PTX3	TRUE	reported	CgPG5L	2	TRUE	174992
rs10159712	A	G	A	G	0.112	0.0022	0.2838	0.7208	FALSE	FALSE	FALSE	eVVUst	0.0102	0.8276	PAD	TRUE	reported	chr10	19971440	3.72e-34	0.009191	35360	3336_50_TFPI_TFPI	TRUE	reported	cg8AOa	2	TRUE	174992
rs112164771	T	C	T	C	-0.2009	-0.0056	0.09912	0.0638	FALSE	FALSE	FALSE	eVVUst	0.0202	0.7826	PAD	TRUE	reported	chr9	114328722	3.65e-46	0.014084	35361	3336_50_TFPI_TFPI	TRUE	reported	cg8AOa	2	TRUE	174992
rs112875651	A	G	A	G	-0.0555	-0.0176	0.40253	0.36	FALSE	FALSE	FALSE	eVVUst	0.0096	0.06824	PAD	TRUE	reported	chr8	125494452	5.72e-11	0.008472	35367	3336_50_TFPI_TFPI	TRUE	reported	cg8AOa	2	TRUE	174992
rs116350534	G	T	G	T	-0.273	0.1294	0.00984	0.0122	FALSE	FALSE	FALSE	eVVUst	0.0571	0.02334	PAD	TRUE	reported	chr2	187479035	9.61e-11	0.042176	35364	3336_50_TFPI_TFPI	TRUE	reported	cg8AOa	2	TRUE	174992
rs1209731	C	T	C	T	0.2698	-0.168	0.01755	0.9738	FALSE	FALSE	FALSE	eVVUst	0.031	6.14e-08	PAD	TRUE	reported	chr1	169355555	4.05e-18	0.031092	35364	3336_50_TFPI_TFPI	TRUE	reported	cg8AOa	2	TRUE	174992
rs17580	A	T	A	T	0.1429	-0.0105	0.03316	0.041	FALSE	TRUE	FALSE	eVVUst	0.0238	0.6584	PAD	TRUE	reported	chr14	94380925	7.91e-10	0.023248	35372	3336_50_TFPI_TFPI	TRUE	reported	cg8AOa	2	TRUE	174992
rs28929474	T	C	T	C	0.2485	-0.1085	0.00815	0.0172	FALSE	FALSE	FALSE	eVVUst	0.04	0.006658	PAD	TRUE	reported	chr14	94378610	2.79e-08	0.044743	35372	3336_50_TFPI_TFPI	TRUE	reported	cg8AOa	2	TRUE	174992
rs34958241	G	A	G	A	-0.1008	0.0227	0.17154	0.1718	FALSE	FALSE	FALSE	eVVUst	0.0135	0.09193	PAD	TRUE	reported	chr6	32591798	8.09e-20	0.011062	35439	3336_50_TFPI_TFPI	TRUE	reported	cg8AOa	2	TRUE	174992
rs573431210	G	T	G	T	0.1632	0.0513	0.02269	0.0219	FALSE	FALSE	FALSE	eVVUst	0.0353	0.147	PAD	TRUE	reported	chr17	69280242	2.51e-09	0.027377	35371	3336_50_TFPI_TFPI	TRUE	reported	cg8AOa	2	TRUE	174992
rs6018653	C	G	C	G	-0.0547	-0.0021	0.2323	0.1981	FALSE	TRUE	FALSE	eVVUst	0.0113	0.8525	PAD	TRUE	reported	chr20	47712569	2.05e-08	0.009755	35372	3336_50_TFPI_TFPI	TRUE	reported	cg8AOa	2	TRUE	174992
rs6127	T	C	T	C	-0.1026	0.0052	0.47627	0.5942	FALSE	FALSE	FALSE	eVVUst	0.0092	0.5758	PAD	TRUE	reported	chr1	169597075	6.21e-35	0.008321	35360	3336_50_TFPI_TFPI	TRUE	reported	cg8AOa	2	TRUE	174992
rs6700487	C	T	C	T	0.059	0.0071	0.27952	0.719	FALSE	FALSE	FALSE	eVVUst	0.0104	0.4981	PAD	TRUE	reported	chr1	168580647	2.23e-10	0.009299	35364	3336_50_TFPI_TFPI	TRUE	reported	cg8AOa	2	TRUE	174992
rs7533223	C	G	C	G	-0.1274	-0.0285	0.03519	0.0669	FALSE	TRUE	FALSE	eVVUst	0.0266	0.2837	PAD	TRUE	reported	chr1	169553799	1.48e-08	0.022495	35356	3336_50_TFPI_TFPI	TRUE	reported	cg8AOa	2	TRUE	174992
rs7894992	A	G	A	G	-0.0633	0.001	0.49304	0.4963	FALSE	FALSE	FALSE	eVVUst	0.0091	0.9154	PAD	TRUE	reported	chr10	19795284	1.26e-14	0.008211	35358	3336_50_TFPI_TFPI	TRUE	reported	cg8AOa	2	TRUE	174992
rs9270095	T	G	T	G	0.053	0.0458	0.40151	0.8103	FALSE	FALSE	FALSE	eVVUst	0.0128	0.000358	PAD	TRUE	reported	chr6	32586705	3.97e-09	0.009005	35438	3336_50_TFPI_TFPI	TRUE	reported	cg8AOa	2	TRUE	174992
rs974793	T	C	T	C	0.1869	-0.0338	0.3095	0.2719	FALSE	FALSE	FALSE	eVVUst	0.0106	0.001402	PAD	TRUE	reported	chr1	169509416	4.96e-97	0.008941	35363	3336_50_TFPI_TFPI	TRUE	reported	cg8AOa	2	TRUE	174992
rs10850001	ATA	ATT	T	A	0.0463	0.0511	0.37904	0.4231	TRUE	FALSE	FALSE	eVVUst	0.0097	1.34e-07	PAD	TRUE	reported	chr12	112115226	3.51e-08	0.008397	35370	4154_57_SELP_P_Selectin	TRUE	reported	2Jp85e	2	FALSE	174992
rs17349460	G	A	G	A	-0.2493	-0.0386	0.0443	0.0455	FALSE	FALSE	FALSE	eVVUst	0.0283	0.1725	PAD	TRUE	reported	chr1	169184350	5.67e-35	0.020206	35363	4154_57_SELP_P_Selectin	TRUE	reported	2Jp85e	2	TRUE	174992
rs635634	C	T	C	T	0.2302	-0.0574	0.12995	0.8173	FALSE	FALSE	FALSE	eVVUst	0.0115	5.51e-07	PAD	TRUE	reported	chr9	133279427	4.67e-81	0.012073	35371	4154_57_SELP_P_Selectin	TRUE	reported	2Jp85e	2	TRUE	174992
rs6425520	G	C	G	C	-0.0593	0.0155	0.46882	0.4507	FALSE	TRUE	TRUE	eVVUst	0.0097	0.1105	PAD	TRUE	reported	chr1	171973348	4.24e-13	0.008182	35352	4154_57_SELP_P_Selectin	TRUE	reported	2Jp85e	2	FALSE	174992
rs655029	A	G	A	G	0.0518	-0.0032	0.28471	0.7351	FALSE	FALSE	FALSE	eVVUst	0.0109	0.7674	PAD	TRUE	reported	chr2	31254972	1.2e-08	0.009087	35369	4154_57_SELP_P_Selectin	TRUE	reported	2Jp85e	2	TRUE	174992
rs6993770	T	A	T	A	-0.0671	-0.0124	0.22448	0.3045	FALSE	TRUE	FALSE	eVVUst	0.0097	0.1983	PAD	TRUE	reported	chr8	105569300	6.37e-12	0.009766	35365	4154_57_SELP_P_Selectin	TRUE	reported	2Jp85e	2	TRUE	174992
rs77265585	C	G	C	G	0.0679	-0.0064	0.14219	0.1008	FALSE	TRUE	FALSE	eVVUst	0.0181	0.7248	PAD	TRUE	reported	chr9	4764332	4.79e-09	0.011598	35374	4154_57_SELP_P_Selectin	TRUE	reported	2Jp85e	2	TRUE	174992
rs9332575	C	T	C	T	-0.3856	0.0146	0.12705	0.1035	FALSE	FALSE	FALSE	eVVUst	0.0168	0.3861	PAD	TRUE	reported	chr1	169557863	1e-200	0.012213	35353	4154_57_SELP_P_Selectin	TRUE	reported	2Jp85e	2	TRUE	174992
rs12040132	C	A	C	A	0.1251	-0.0177	0.04393	0.0762	FALSE	FALSE	FALSE	eVVUst	0.018	0.3254	PAD	TRUE	reported	chr1	117607526	3.34e-10	0.019913	35363	2211_9_TIMP1_TIMP_1	TRUE	reported	UXeduN	2	TRUE	174992
rs2511241	T	C	T	C	-0.1426	0.0025	0.08753	0.9045	FALSE	FALSE	FALSE	eVVUst	0.0189	0.8939	PAD	TRUE	reported	chr11	73234296	3.45e-23	0.014377	35366	2211_9_TIMP1_TIMP_1	TRUE	reported	UXeduN	2	TRUE	174992
rs2571392	A	G	A	G	-0.08	-0.0212	0.36225	0.3086	FALSE	FALSE	FALSE	eVVUst	0.0097	0.02904	PAD	TRUE	reported	chr6	29956443	5.43e-21	0.00851	35445	2211_9_TIMP1_TIMP_1	TRUE	reported	UXeduN	2	TRUE	174992
rs6993770	T	A	T	A	-0.0773	-0.0124	0.22448	0.3045	FALSE	TRUE	FALSE	eVVUst	0.0097	0.1983	PAD	TRUE	reported	chr8	105569300	3.19e-15	0.009805	35365	2211_9_TIMP1_TIMP_1	TRUE	reported	UXeduN	2	TRUE	174992
rs10513546	A	G	A	G	0.0498	0.0136	0.30116	0.2867	FALSE	FALSE	FALSE	eVVUst	0.01	0.1768	PAD	TRUE	reported	chr3	159833862	1.96e-08	0.008868	35338	16315_105_FLT1_VEGF_sR1	TRUE	reported	7D7vyd	2	TRUE	174992
rs10757632	C	G	C	G	0.0521	0.0018	0.43507	0.4256	FALSE	TRUE	TRUE	eVVUst	0.0091	0.8392	PAD	TRUE	reported	chr9	2690374	2.05e-10	0.008195	35372	16315_105_FLT1_VEGF_sR1	TRUE	reported	7D7vyd	2	FALSE	174992
rs10922098	T	C	T	C	-0.0672	0.0138	0.40011	0.6259	FALSE	FALSE	FALSE	eVVUst	0.0092	0.1318	PAD	TRUE	reported	chr1	196695521	5.07e-16	0.008286	35338	16315_105_FLT1_VEGF_sR1	TRUE	reported	7D7vyd	2	TRUE	174992
rs3891366	A	G	A	G	0.0621	0.0011	0.15319	0.2236	FALSE	FALSE	FALSE	eVVUst	0.0119	0.9293	PAD	TRUE	reported	chr6	32006196	1.36e-08	0.010935	35440	16315_105_FLT1_VEGF_sR1	TRUE	reported	7D7vyd	2	TRUE	174992
rs6921438	A	G	A	G	0.1976	0.0103	0.47889	0.4865	FALSE	FALSE	FALSE	eVVUst	0.01	0.3061	PAD	TRUE	reported	chr6	43957870	8.54e-132	0.008089	35362	16315_105_FLT1_VEGF_sR1	TRUE	reported	7D7vyd	2	TRUE	174992
rs10127790	T	C	T	C	-0.0582	0.0064	0.29968	0.6522	FALSE	FALSE	FALSE	eVVUst	0.01	0.5235	PAD	TRUE	reported	chr1	109348511	4.75e-11	0.008847	35345	2811_27_ANGPT1_Angiopoietin_1	TRUE	reported	40LUoE	2	TRUE	174992
rs10822155	A	C	A	C	0.0572	0.0031	0.43479	0.3877	FALSE	FALSE	FALSE	eVVUst	0.0095	0.7442	PAD	TRUE	reported	chr10	63311455	2.44e-12	0.008163	35351	2811_27_ANGPT1_Angiopoietin_1	TRUE	reported	40LUoE	2	TRUE	174992
rs10876550	A	G	A	G	0.0553	-0.0176	0.43699	0.5826	FALSE	FALSE	FALSE	eVVUst	0.0101	0.0806	PAD	TRUE	reported	chr12	54318524	1.43e-11	0.008186	35374	2811_27_ANGPT1_Angiopoietin_1	TRUE	reported	40LUoE	2	TRUE	174992
rs1522745	C	A	C	A	0.0485	-0.0042	0.36905	0.6468	FALSE	FALSE	FALSE	eVVUst	0.0099	0.669	PAD	TRUE	reported	chr15	64895658	7.98e-09	0.008407	35362	2811_27_ANGPT1_Angiopoietin_1	TRUE	reported	40LUoE	2	TRUE	174992
rs1654447	G	A	G	A	0.0869	-0.0392	0.16154	0.8689	FALSE	FALSE	FALSE	eVVUst	0.0646	0.5438	PAD	TRUE	reported	chr19	55059206	2.64e-15	0.010991	35381	2811_27_ANGPT1_Angiopoietin_1	TRUE	reported	40LUoE	2	TRUE	174992
rs61978204	T	C	T	C	0.075	0.0298	0.0977	0.0794	FALSE	FALSE	FALSE	eVVUst	0.0176	0.0898	PAD	TRUE	reported	chr14	70175820	4.61e-08	0.013721	35359	2811_27_ANGPT1_Angiopoietin_1	TRUE	reported	40LUoE	2	TRUE	174992
rs6993770	T	A	T	A	-0.1157	-0.0124	0.22448	0.3045	FALSE	TRUE	FALSE	eVVUst	0.0097	0.1983	PAD	TRUE	reported	chr8	105569300	1.31e-32	0.00973	35365	2811_27_ANGPT1_Angiopoietin_1	TRUE	reported	40LUoE	2	TRUE	174992
rs72686539	T	C	T	C	-0.0581	0.0213	0.20121	0.1808	FALSE	FALSE	FALSE	eVVUst	0.0129	0.09901	PAD	TRUE	reported	chr8	106989654	1.08e-08	0.010161	35345	2811_27_ANGPT1_Angiopoietin_1	TRUE	reported	40LUoE	2	TRUE	174992
rs10922103	A	G	A	G	-0.1258	0.0132	0.39965	0.6263	FALSE	FALSE	FALSE	eVVUst	0.0092	0.1499	PAD	TRUE	reported	chr1	196701988	7.5e-54	0.008142	35339	2719_3_CSF3R_G_CSF_R	TRUE	reported	A3sD9J	2	TRUE	174992
rs1707652	T	C	T	C	0.0571	0.0061	0.3102	0.4235	FALSE	FALSE	FALSE	eVVUst	0.0097	0.5311	PAD	TRUE	reported	chr3	165761011	3.53e-11	0.008622	35339	2719_3_CSF3R_G_CSF_R	TRUE	reported	A3sD9J	2	TRUE	174992
rs550671	T	C	T	C	0.093	-0.021	0.14045	0.1976	FALSE	FALSE	FALSE	eVVUst	0.0121	0.08253	PAD	TRUE	reported	chr6	31976816	5.28e-16	0.011475	35440	2719_3_CSF3R_G_CSF_R	TRUE	reported	A3sD9J	2	TRUE	174992
rs6457457	T	C	T	C	0.1111	-0.0049	0.06527	0.0676	FALSE	FALSE	FALSE	eVVUst	0.0179	0.7858	PAD	TRUE	reported	chr6	31910331	6.4e-12	0.016171	35441	2719_3_CSF3R_G_CSF_R	TRUE	reported	A3sD9J	2	TRUE	174992
rs6542680	T	C	T	C	-0.1764	0.0596	0.18362	0.8486	FALSE	FALSE	FALSE	eVVUst	0.0318	0.06131	PAD	TRUE	reported	chr2	3592552	1.45e-65	0.010315	35332	2719_3_CSF3R_G_CSF_R	TRUE	reported	A3sD9J	2	TRUE	174992
rs12038333	A	G	A	G	-0.1173	0.0133	0.39965	0.6267	FALSE	FALSE	FALSE	eVVUst	0.0092	0.1461	PAD	TRUE	reported	chr1	196703324	4.25e-48	0.00805	35339	5315_22_TNNT2_Troponin_T	TRUE	reported	OBQbvj	2	TRUE	174992
rs147906938	A	T	A	T	0.1313	-0.0033	0.03884	0.0553	FALSE	TRUE	FALSE	eVVUst	0.0231	0.8863	PAD	TRUE	reported	chr6	31930134	8.3e-11	0.020215	35441	5315_22_TNNT2_Troponin_T	TRUE	reported	OBQbvj	2	TRUE	174992
rs9271707	T	C	T	C	0.0614	0.0081	0.44633	0.5064	FALSE	FALSE	FALSE	eVVUst	0.0089	0.3641	PAD	TRUE	reported	chr6	32625579	1.04e-14	0.007939	35439	5315_22_TNNT2_Troponin_T	TRUE	reported	OBQbvj	2	TRUE	174992
rs10902228	A	T	A	T	-0.0663	0.0207	0.24482	0.1527	FALSE	TRUE	FALSE	eVVUst	0.0135	0.1244	PAD	TRUE	reported	chr11	897691	9.4e-12	0.009728	35358	2967_8_VCAM1_VCAM_1	TRUE	reported	iy2dOl	2	TRUE	174992
rs10922094	CATTA	GATTA	G	C	-0.1109	0.0143	0.40155	0.6253	TRUE	FALSE	FALSE	eVVUst	0.0092	0.1177	PAD	TRUE	reported	chr1	196692375	7.95e-39	0.008509	35339	2967_8_VCAM1_VCAM_1	TRUE	reported	iy2dOl	2	FALSE	174992
rs1257205	A	G	A	G	-0.0539	0.0078	0.30974	0.3325	FALSE	FALSE	FALSE	eVVUst	0.0098	0.4278	PAD	TRUE	reported	chr2	134222961	2.47e-09	0.009039	35392	2967_8_VCAM1_VCAM_1	TRUE	reported	iy2dOl	2	TRUE	174992
rs1375493	A	G	A	G	-0.0527	-0.0089	0.42591	0.5525	FALSE	FALSE	FALSE	eVVUst	0.0091	0.3299	PAD	TRUE	reported	chr2	181459039	4.55e-10	0.008454	35353	2967_8_VCAM1_VCAM_1	TRUE	reported	iy2dOl	2	TRUE	174992
rs147906938	A	T	A	T	0.1441	-0.0033	0.03884	0.0553	FALSE	TRUE	FALSE	eVVUst	0.0231	0.8863	PAD	TRUE	reported	chr6	31930134	1.62e-11	0.02139	35441	2967_8_VCAM1_VCAM_1	TRUE	reported	iy2dOl	2	TRUE	174992
rs187099314	T	C	T	C	0.1483	0.0513	0.06588	0.1002	FALSE	FALSE	FALSE	eVVUst	0.0154	0.000878	PAD	TRUE	reported	chr9	133255354	9.11e-19	0.016766	35370	2967_8_VCAM1_VCAM_1	TRUE	reported	iy2dOl	2	TRUE	174992
rs200697214	T	A	T	A	-0.079	-0.0346	0.09484	0.0826	FALSE	TRUE	FALSE	eVVUst	0.0195	0.07559	PAD	TRUE	reported	chr6	32005876	4.4e-08	0.014432	35441	2967_8_VCAM1_VCAM_1	TRUE	reported	iy2dOl	2	TRUE	174992
rs3135385	G	A	G	A	0.0749	0.0395	0.31305	0.7457	FALSE	FALSE	FALSE	eVVUst	0.0105	0.000168	PAD	TRUE	reported	chr6	32448589	5.57e-17	0.008944	35439	2967_8_VCAM1_VCAM_1	TRUE	reported	iy2dOl	2	TRUE	174992
rs3184504	C	T	C	T	-0.1333	-0.0491	0.37862	0.5431	FALSE	FALSE	FALSE	eVVUst	0.0095	2.32e-07	PAD	TRUE	reported	chr12	111446804	3.45e-54	0.0086	35371	2967_8_VCAM1_VCAM_1	TRUE	reported	iy2dOl	2	TRUE	174992
rs55971447	T	C	T	C	0.0714	0.0243	0.13302	0.1209	FALSE	FALSE	FALSE	eVVUst	0.0144	0.09141	PAD	TRUE	reported	chr1	161545536	5.79e-09	0.012263	35351	2967_8_VCAM1_VCAM_1	TRUE	reported	iy2dOl	2	TRUE	174992
rs62061425	G	A	G	A	0.0755	-0.0199	0.21627	0.191	FALSE	FALSE	FALSE	eVVUst	0.0128	0.1211	PAD	TRUE	reported	chr17	7169772	1.19e-13	0.010177	35370	2967_8_VCAM1_VCAM_1	TRUE	reported	iy2dOl	2	TRUE	174992
rs62165726	A	C	A	C	-0.312	-0.0287	0.03053	0.0333	FALSE	FALSE	FALSE	eVVUst	0.0289	0.3209	PAD	TRUE	reported	chr2	134208991	1.72e-38	0.024048	35391	2967_8_VCAM1_VCAM_1	TRUE	reported	iy2dOl	2	TRUE	174992
rs6938200	G	A	G	A	0.076	0.023	0.14333	0.1882	FALSE	FALSE	FALSE	eVVUst	0.0114	0.04334	PAD	TRUE	reported	chr6	27263371	1.64e-10	0.011891	35412	2967_8_VCAM1_VCAM_1	TRUE	reported	iy2dOl	2	TRUE	174992
rs7086627	GTTT	GTTC	A	G	0.0821	-0.0115	0.23993	0.7523	TRUE	FALSE	FALSE	eVVUst	0.011	0.2962	PAD	TRUE	reported	chr10	80460838	4.67e-17	0.00978	35370	2967_8_VCAM1_VCAM_1	TRUE	reported	iy2dOl	2	FALSE	174992
rs76359966	G	T	G	T	0.0447	0.0814	0.35973	0.0347	FALSE	FALSE	FALSE	eVVUst	0.0805	0.3117	PAD	TRUE	reported	chr6	32487803	3.41e-08	0.008099	35428	2967_8_VCAM1_VCAM_1	TRUE	reported	iy2dOl	2	TRUE	174992
rs1071960	C	T	C	T	-0.053	-0.007	0.29144	0.2879	FALSE	FALSE	FALSE	eVVUst	0.0106	0.5088	PAD	TRUE	reported	chr22	42953626	4.08e-09	0.009012	35374	3474_19_THBS1_Thrombospondin_1	TRUE	reported	8XuLhV	2	TRUE	174992
rs114694170	C	T	C	T	0.0915	-0.0221	0.08378	0.0471	FALSE	FALSE	FALSE	eVVUst	0.0237	0.3513	PAD	TRUE	reported	chr5	88884379	7.4e-10	0.01486	35344	3474_19_THBS1_Thrombospondin_1	TRUE	reported	8XuLhV	2	TRUE	174992
rs12906549	G	C	G	C	-0.0598	-0.0082	0.20122	0.2043	FALSE	TRUE	FALSE	eVVUst	0.0127	0.518	PAD	TRUE	reported	chr15	39501496	4.14e-09	0.010172	35372	3474_19_THBS1_Thrombospondin_1	TRUE	reported	8XuLhV	2	TRUE	174992
rs1671152	G	T	G	T	0.0783	0.0166	0.15163	0.8073	FALSE	FALSE	FALSE	eVVUst	0.0118	0.1617	PAD	TRUE	reported	chr19	55014977	5.48e-12	0.01136	35381	3474_19_THBS1_Thrombospondin_1	TRUE	reported	8XuLhV	2	TRUE	174992
rs35340377	A	G	A	G	-0.0544	0.0034	0.25094	0.2704	FALSE	FALSE	FALSE	eVVUst	0.0104	0.7479	PAD	TRUE	reported	chr1	247874908	1.15e-08	0.009531	35156	3474_19_THBS1_Thrombospondin_1	TRUE	reported	8XuLhV	2	TRUE	174992
rs6993770	T	A	T	A	-0.1128	-0.0124	0.22448	0.3045	FALSE	TRUE	FALSE	eVVUst	0.0097	0.1983	PAD	TRUE	reported	chr8	105569300	1.76e-30	0.00983	35365	3474_19_THBS1_Thrombospondin_1	TRUE	reported	8XuLhV	2	TRUE	174992
rs7080386	A	C	A	C	0.0893	0.005	0.43502	0.3958	FALSE	FALSE	FALSE	eVVUst	0.0092	0.5868	PAD	TRUE	reported	chr10	63288546	2.33e-27	0.008241	35351	3474_19_THBS1_Thrombospondin_1	TRUE	reported	8XuLhV	2	TRUE	174992
rs715440	CTTTTTTTTTTTTTT	CTTTTTTTTTTTTTA	T	A	0.0597	0.0063	0.26485	0.4966	TRUE	FALSE	FALSE	eVVUst	0.009	0.483	PAD	TRUE	reported	chr10	102498324	1.98e-10	0.009383	35370	3474_19_THBS1_Thrombospondin_1	TRUE	reported	8XuLhV	2	FALSE	174992
rs10922098	T	C	T	C	-0.0489	0.0138	0.40011	0.6259	FALSE	FALSE	FALSE	eVVUst	0.0092	0.1318	PAD	TRUE	reported	chr1	196695521	1.22e-09	0.008046	35338	17752_24_ARG2_Arginase	TRUE	reported	LraBb3	2	TRUE	174992
rs11090173	G	T	G	T	-0.1336	0.0047	0.47244	0.5956	FALSE	FALSE	FALSE	eVVUst	0.0102	0.6432	PAD	TRUE	reported	chr22	22721160	4.85e-64	0.007907	35346	17752_24_ARG2_Arginase	TRUE	reported	LraBb3	2	TRUE	174992
rs9268199	A	G	A	G	0.0639	0.0536	0.294	0.8273	FALSE	FALSE	FALSE	eVVUst	0.0126	2.04e-05	PAD	TRUE	reported	chr6	32310858	9.44e-14	0.008579	35439	17752_24_ARG2_Arginase	TRUE	reported	LraBb3	2	TRUE	174992
rs9469077	G	A	G	A	0.0886	-0.0217	0.08952	0.0734	FALSE	FALSE	FALSE	eVVUst	0.0172	0.2059	PAD	TRUE	reported	chr6	32054075	1.87e-10	0.013905	35441	17752_24_ARG2_Arginase	TRUE	reported	LraBb3	2	TRUE	174992
rs9558305	G	T	G	T	0.052	-0.004	0.22519	0.8025	FALSE	FALSE	FALSE	eVVUst	0.012	0.7379	PAD	TRUE	reported	chr13	104505041	3.41e-08	0.009422	35363	17752_24_ARG2_Arginase	TRUE	reported	LraBb3	2	TRUE	174992
rs112379600	G	A	G	A	0.0751	0.0376	0.10917	0.0892	FALSE	FALSE	FALSE	eVVUst	0.0159	0.01835	PAD	TRUE	reported	chr11	1753704	6.97e-09	0.012967	35359	18922_27_CD68_CD68	TRUE	reported	yOUBKM	2	TRUE	174992
rs12468189	G	A	G	A	0.0483	-0.0101	0.40103	0.5793	FALSE	FALSE	FALSE	eVVUst	0.0105	0.3375	PAD	TRUE	reported	chr2	31255954	6.22e-09	0.008312	35369	18922_27_CD68_CD68	TRUE	reported	yOUBKM	2	TRUE	174992
rs1293303	C	G	C	G	0.1396	-0.0129	0.45245	0.4096	FALSE	TRUE	TRUE	eVVUst	0.0092	0.1636	PAD	TRUE	reported	chr8	11862718	4.24e-65	0.008193	35376	18922_27_CD68_CD68	TRUE	reported	yOUBKM	2	FALSE	174992
rs147621831	A	G	A	G	-0.1721	0.0449	0.03085	0.0179	FALSE	FALSE	FALSE	eVVUst	0.0465	0.3342	PAD	TRUE	reported	chr17	6951505	9.09e-13	0.024091	35374	18922_27_CD68_CD68	TRUE	reported	yOUBKM	2	TRUE	174992
rs184469798	T	G	T	G	-0.2732	0.0023	0.01321	0.0118	FALSE	FALSE	FALSE	eVVUst	0.0473	0.9619	PAD	TRUE	reported	chr17	7350302	3.45e-15	0.034699	35370	18922_27_CD68_CD68	TRUE	reported	yOUBKM	2	TRUE	174992
rs62258069	T	A	T	A	-0.0595	-0.0164	0.3398	0.3121	FALSE	TRUE	FALSE	eVVUst	0.0099	0.0985	PAD	TRUE	reported	chr3	58329536	3.38e-12	0.008548	35357	18922_27_CD68_CD68	TRUE	reported	yOUBKM	2	TRUE	174992
rs6993770	T	A	T	A	-0.0714	-0.0124	0.22448	0.3045	FALSE	TRUE	FALSE	eVVUst	0.0097	0.1983	PAD	TRUE	reported	chr8	105569300	2.35e-13	0.009745	35365	18922_27_CD68_CD68	TRUE	reported	yOUBKM	2	TRUE	174992
rs9494145	C	T	C	T	0.0578	-0.0026	0.24334	0.2146	FALSE	FALSE	FALSE	eVVUst	0.0112	0.8131	PAD	TRUE	reported	chr6	135111414	9.85e-10	0.009457	35372	18922_27_CD68_CD68	TRUE	reported	yOUBKM	2	TRUE	174992
rs9568693	T	C	T	C	0.0583	0.0033	0.44142	0.4874	FALSE	FALSE	FALSE	eVVUst	0.0093	0.7211	PAD	TRUE	reported	chr13	52054713	1.26e-10	0.009063	35363	18922_27_CD68_CD68	TRUE	reported	yOUBKM	2	TRUE	174992
rs9635249	G	A	G	A	0.0657	-0.0001	0.1706	0.6937	FALSE	FALSE	FALSE	eVVUst	0.011	0.9915	PAD	TRUE	reported	chr14	65331066	9.27e-10	0.010733	35359	18922_27_CD68_CD68	TRUE	reported	yOUBKM	2	TRUE	174992
rs10922094	CATTA	GATTA	G	C	-0.0488	0.0143	0.40155	0.6253	TRUE	FALSE	FALSE	eVVUst	0.0092	0.1177	PAD	TRUE	reported	chr1	196692375	1.39e-09	0.008057	35339	16751_15_NPPB_BNP	TRUE	reported	nRc3db	2	FALSE	174992
rs198389	G	A	G	A	0.0904	-0.0034	0.39969	0.4106	FALSE	FALSE	FALSE	eVVUst	0.0104	0.7462	PAD	TRUE	reported	chr1	11859214	2.21e-29	0.008033	35388	16751_15_NPPB_BNP	TRUE	reported	nRc3db	2	TRUE	174992
rs1260326	C	T	C	T	0.0674	-0.0119	0.34132	0.5903	FALSE	FALSE	FALSE	eVVUst	0.0099	0.2269	PAD	TRUE	reported	chr2	27508073	1.59e-14	0.008776	35373	4160_49_MMP2_MMP_2	TRUE	reported	Od0sQt	2	TRUE	174992
rs146947502	G	C	G	C	0.5013	-0.0355	0.00915	0.0209	FALSE	TRUE	FALSE	eVVUst	0.0346	0.3045	PAD	TRUE	reported	chr3	52600171	2.43e-30	0.043793	35353	4160_49_MMP2_MMP_2	TRUE	reported	Od0sQt	2	TRUE	174992
rs171498	T	G	T	G	-0.0954	-0.0038	0.37123	0.3413	FALSE	FALSE	FALSE	eVVUst	0.01	0.7013	PAD	TRUE	reported	chr16	55496850	7.87e-29	0.008562	35374	4160_49_MMP2_MMP_2	TRUE	reported	Od0sQt	2	TRUE	174992
rs411457	T	A	T	A	0.066	-0.0096	0.43778	0.4983	FALSE	TRUE	TRUE	eVVUst	0.0091	0.2921	PAD	TRUE	reported	chr3	52194134	3.06e-15	0.008367	35342	4160_49_MMP2_MMP_2	TRUE	reported	Od0sQt	2	FALSE	174992
rs75609019	G	A	G	A	-0.0907	-0.0148	0.12079	0.0833	FALSE	FALSE	FALSE	eVVUst	0.0162	0.3606	PAD	TRUE	reported	chr16	55682247	1.1e-12	0.012744	35369	4160_49_MMP2_MMP_2	TRUE	reported	Od0sQt	2	TRUE	174992
rs77542162	G	A	G	A	0.1684	0.0488	0.025	0.0184	FALSE	FALSE	FALSE	eVVUst	0.0351	0.1647	PAD	TRUE	reported	chr17	69085137	1.14e-10	0.026119	35371	4160_49_MMP2_MMP_2	TRUE	reported	Od0sQt	2	TRUE	174992
rs1029239	G	C	G	C	0.0472	0.0218	0.40414	0.4444	FALSE	TRUE	TRUE	eVVUst	0.0089	0.01409	PAD	TRUE	reported	chr6	30170385	2.21e-08	0.008437	35445	2278_61_TIMP2_TIMP_2	TRUE	reported	1wdOma	2	FALSE	174992
rs1260326	C	T	C	T	0.0675	-0.0119	0.34132	0.5903	FALSE	FALSE	FALSE	eVVUst	0.0099	0.2269	PAD	TRUE	reported	chr2	27508073	1.26e-14	0.008756	35373	2278_61_TIMP2_TIMP_2	TRUE	reported	1wdOma	2	TRUE	174992
rs243841	T	G	T	G	-0.0796	-0.0044	0.37114	0.3425	FALSE	FALSE	FALSE	eVVUst	0.01	0.6599	PAD	TRUE	reported	chr16	55494092	1.27e-20	0.008549	35374	2278_61_TIMP2_TIMP_2	TRUE	reported	1wdOma	2	TRUE	174992
rs352158	T	C	T	C	0.0604	-0.0088	0.4389	0.4891	FALSE	FALSE	FALSE	eVVUst	0.0092	0.3362	PAD	TRUE	reported	chr3	52183688	4.82e-13	0.008354	35339	2278_61_TIMP2_TIMP_2	TRUE	reported	1wdOma	2	TRUE	174992
rs75609019	G	A	G	A	-0.0764	-0.0148	0.12079	0.0833	FALSE	FALSE	FALSE	eVVUst	0.0162	0.3606	PAD	TRUE	reported	chr16	55682247	1.89e-09	0.012719	35369	2278_61_TIMP2_TIMP_2	TRUE	reported	1wdOma	2	TRUE	174992
rs77542162	G	A	G	A	0.1542	0.0488	0.025	0.0184	FALSE	FALSE	FALSE	eVVUst	0.0351	0.1647	PAD	TRUE	reported	chr17	69085137	3.33e-09	0.026071	35371	2278_61_TIMP2_TIMP_2	TRUE	reported	1wdOma	2	TRUE	174992
rs9835659	G	A	G	A	-0.4624	0.0301	0.00916	0.9778	FALSE	FALSE	FALSE	eVVUst	0.0323	0.3516	PAD	TRUE	reported	chr3	52510454	3.28e-26	0.043659	35352	2278_61_TIMP2_TIMP_2	TRUE	reported	1wdOma	2	TRUE	174992
rs9894212	G	C	G	C	-0.0816	0.0271	0.2268	0.2401	FALSE	TRUE	FALSE	eVVUst	0.0124	0.02953	PAD	TRUE	reported	chr17	78865858	1.54e-16	0.009887	35388	2278_61_TIMP2_TIMP_2	TRUE	reported	1wdOma	2	TRUE	174992
rs11065979	T	C	T	C	0.0465	0.0476	0.34967	0.4201	FALSE	FALSE	FALSE	eVVUst	0.0097	9.28e-07	PAD	TRUE	reported	chr12	111621753	4.54e-08	0.008503	35371	2681_23_HGF_HGF	TRUE	reported	q5a4Xa	2	TRUE	174992
rs16844364	A	G	A	G	0.0692	0.0197	0.17311	0.2146	FALSE	FALSE	FALSE	eVVUst	0.0116	0.09044	PAD	TRUE	reported	chr4	3436916	7.57e-11	0.010632	35280	2681_23_HGF_HGF	TRUE	reported	q5a4Xa	2	TRUE	174992
rs2214827	A	G	A	G	0.126	-0.0048	0.20707	0.7809	FALSE	FALSE	FALSE	eVVUst	0.0114	0.676	PAD	TRUE	reported	chr7	81748600	2.41e-36	0.010008	35348	2681_23_HGF_HGF	TRUE	reported	q5a4Xa	2	TRUE	174992
rs2511241	T	C	T	C	0.2025	0.0025	0.08753	0.9045	FALSE	FALSE	FALSE	eVVUst	0.0189	0.8939	PAD	TRUE	reported	chr11	73234296	1.35e-45	0.014288	35366	2681_23_HGF_HGF	TRUE	reported	q5a4Xa	2	TRUE	174992
rs11208691	G	A	G	A	-0.109	-0.0035	0.39315	0.3969	FALSE	FALSE	FALSE	eVVUst	0.009	0.6993	PAD	TRUE	reported	chr1	65626887	1.23e-38	0.008385	35347	4337_49_CRP_CRP	TRUE	reported	QFgPhK	2	TRUE	174992
rs12133641	G	A	G	A	-0.1049	-0.0306	0.41476	0.4277	FALSE	FALSE	FALSE	eVVUst	0.009	0.000689	PAD	TRUE	reported	chr1	154455807	4.26e-36	0.008362	35364	4337_49_CRP_CRP	TRUE	reported	QFgPhK	2	TRUE	174992
rs1260326	C	T	C	T	-0.0508	-0.0119	0.34132	0.5903	FALSE	FALSE	FALSE	eVVUst	0.0099	0.2269	PAD	TRUE	reported	chr2	27508073	4.23e-09	0.008647	35373	4337_49_CRP_CRP	TRUE	reported	QFgPhK	2	TRUE	174992
rs145663198	G	A	G	A	-0.1753	-0.0636	0.0263	0.0209	FALSE	FALSE	FALSE	eVVUst	0.0413	0.124	PAD	TRUE	reported	chr1	159505559	2.68e-12	0.025067	35358	4337_49_CRP_CRP	TRUE	reported	QFgPhK	2	TRUE	174992
rs16826069	G	A	G	A	0.0527	0.0099	0.23471	0.217	FALSE	FALSE	FALSE	eVVUst	0.0114	0.3844	PAD	TRUE	reported	chr1	39331383	4.94e-08	0.009664	35380	4337_49_CRP_CRP	TRUE	reported	QFgPhK	2	TRUE	174992
rs17616063	G	A	G	A	-0.1326	-0.014	0.08202	0.0667	FALSE	FALSE	FALSE	eVVUst	0.0191	0.4654	PAD	TRUE	reported	chr16	51402971	6.33e-19	0.014922	35367	4337_49_CRP_CRP	TRUE	reported	QFgPhK	2	TRUE	174992
rs1800961	T	C	T	C	-0.1241	0.0009	0.04601	0.03	FALSE	FALSE	FALSE	eVVUst	0.0276	0.9736	PAD	TRUE	reported	chr20	44413724	2.67e-10	0.019646	35371	4337_49_CRP_CRP	TRUE	reported	QFgPhK	2	TRUE	174992
rs2239222	G	A	G	A	0.0512	0.0204	0.32415	0.3692	FALSE	FALSE	FALSE	eVVUst	0.0106	0.05432	PAD	TRUE	reported	chr14	72545177	4.81e-09	0.008747	35350	4337_49_CRP_CRP	TRUE	reported	QFgPhK	2	TRUE	174992
rs2808628	A	G	A	G	-0.1647	0.0026	0.32088	0.3196	FALSE	FALSE	FALSE	eVVUst	0.0096	0.7889	PAD	TRUE	reported	chr1	159706221	4.07e-78	0.008803	35357	4337_49_CRP_CRP	TRUE	reported	QFgPhK	2	TRUE	174992
rs429358	C	T	C	T	-0.2551	0.0364	0.17407	0.1563	FALSE	FALSE	FALSE	eVVUst	0.0125	0.003498	PAD	TRUE	reported	chr19	44908684	5.39e-123	0.010816	35368	4337_49_CRP_CRP	TRUE	reported	QFgPhK	2	TRUE	174992
rs6734238	G	A	G	A	0.0559	-0.0241	0.4586	0.4093	FALSE	FALSE	FALSE	eVVUst	0.009	0.00741	PAD	TRUE	reported	chr2	113083453	7.74e-12	0.008169	35358	4337_49_CRP_CRP	TRUE	reported	QFgPhK	2	TRUE	174992
rs75746043	G	A	G	A	0.1208	0.0333	0.04595	0.9815	FALSE	FALSE	FALSE	eVVUst	0.0449	0.4579	PAD	TRUE	reported	chr19	44695812	8.59e-10	0.019695	35370	4337_49_CRP_CRP	TRUE	reported	QFgPhK	2	TRUE	174992
rs79391862	C	A	C	A	-0.1199	-0.036	0.06536	0.0129	FALSE	FALSE	FALSE	eVVUst	0.0457	0.4315	PAD	TRUE	reported	chr15	53447229	3.24e-13	0.01646	35362	4337_49_CRP_CRP	TRUE	reported	QFgPhK	2	TRUE	174992
rs8104548	AATTTATAGGGATG	AATTTATAGGGATA	T	C	-0.0775	-0.0179	0.22595	0.8276	TRUE	FALSE	FALSE	eVVUst	0.012	0.1367	PAD	TRUE	reported	chr19	44730063	2.84e-15	0.009813	35369	4337_49_CRP_CRP	TRUE	reported	QFgPhK	2	FALSE	174992
rs9268557	C	T	C	T	0.0555	0.0221	0.40113	0.4677	FALSE	FALSE	FALSE	eVVUst	0.0089	0.01316	PAD	TRUE	reported	chr6	32421528	2.52e-11	0.008318	35439	4337_49_CRP_CRP	TRUE	reported	QFgPhK	2	TRUE	174992
rs9738226	G	A	G	A	0.1539	-0.0221	0.35359	0.6206	FALSE	FALSE	FALSE	eVVUst	0.0091	0.01566	PAD	TRUE	reported	chr12	120985856	3.57e-73	0.008506	35365	4337_49_CRP_CRP	TRUE	reported	QFgPhK	2	TRUE	174992
rs10158500	CC	CT	A	G	0.0584	0.0091	0.19534	0.2065	TRUE	FALSE	FALSE	eVVUst	0.0112	0.4162	PAD	TRUE	reported	chr1	47496106	2.07e-08	0.010417	35368	3073_51_IL18BP_IL_18_BPa	TRUE	reported	Z8juyy	2	FALSE	174992
rs12945299	ACGCT	ACACT	T	C	0.0894	0.0192	0.21475	0.8209	TRUE	FALSE	FALSE	eVVUst	0.0121	0.111	PAD	TRUE	reported	chr17	7176748	4.88e-19	0.010028	35370	3073_51_IL18BP_IL_18_BPa	TRUE	reported	Z8juyy	2	FALSE	174992
rs143501783	C	T	C	T	0.2471	-0.0078	0.01116	0.0162	FALSE	FALSE	FALSE	eVVUst	0.0419	0.8526	PAD	TRUE	reported	chr17	7897001	3.36e-11	0.03727	35373	3073_51_IL18BP_IL_18_BPa	TRUE	reported	Z8juyy	2	TRUE	174992
rs3184504	C	T	C	T	-0.095	-0.0491	0.37862	0.5431	FALSE	FALSE	FALSE	eVVUst	0.0095	2.32e-07	PAD	TRUE	reported	chr12	111446804	2.49e-29	0.008449	35371	3073_51_IL18BP_IL_18_BPa	TRUE	reported	Z8juyy	2	TRUE	174992
rs61747728	T	C	T	C	0.1468	0.0073	0.04262	0.0366	FALSE	FALSE	FALSE	eVVUst	0.0251	0.7703	PAD	TRUE	reported	chr1	179557079	3.38e-13	0.020169	35358	3073_51_IL18BP_IL_18_BPa	TRUE	reported	Z8juyy	2	TRUE	174992
rs652534	T	C	T	C	-0.0472	0.002	0.36831	0.5384	FALSE	FALSE	FALSE	eVVUst	0.0094	0.8345	PAD	TRUE	reported	chr11	126309624	3.03e-08	0.00852	35376	3073_51_IL18BP_IL_18_BPa	TRUE	reported	Z8juyy	2	TRUE	174992
rs8176743	T	C	T	C	0.1765	0.0518	0.06488	0.1004	FALSE	FALSE	FALSE	eVVUst	0.0154	0.000756	PAD	TRUE	reported	chr9	133256028	3.8e-26	0.016687	35370	3073_51_IL18BP_IL_18_BPa	TRUE	reported	Z8juyy	2	TRUE	174992
rs9276601	G	A	G	A	0.0651	0.0331	0.17936	0.1531	FALSE	FALSE	FALSE	eVVUst	0.0131	0.01146	PAD	TRUE	reported	chr6	32766527	1.34e-09	0.010738	35438	3073_51_IL18BP_IL_18_BPa	TRUE	reported	Z8juyy	2	TRUE	174992
rs10849057	A	G	A	G	0.0441	-0.0206	0.43769	0.5656	FALSE	FALSE	FALSE	eVVUst	0.011	0.06218	PAD	TRUE	reported	chr12	4399785	4.9e-08	0.008084	35381	3050_7_VWF_vWF	TRUE	reported	g8i1Gu	2	TRUE	174992
rs117453529	A	G	A	G	0.3106	0.0036	0.00942	0.0145	FALSE	FALSE	FALSE	eVVUst	0.045	0.9353	PAD	TRUE	reported	chr12	102808001	1.44e-14	0.040375	35365	3050_7_VWF_vWF	TRUE	reported	g8i1Gu	2	TRUE	174992
rs150494819	T	C	T	C	0.0567	-0.0969	0.19156	0.0699	FALSE	FALSE	FALSE	eVVUst	0.0481	0.04424	PAD	TRUE	reported	chr1	161585380	4.72e-08	0.010381	35351	3050_7_VWF_vWF	TRUE	reported	g8i1Gu	2	TRUE	174992
rs188547348	G	A	G	A	0.168	0.0334	0.02666	0.0138	FALSE	FALSE	FALSE	eVVUst	0.0516	0.5172	PAD	TRUE	reported	chr12	104682338	2.01e-11	0.025056	35353	3050_7_VWF_vWF	TRUE	reported	g8i1Gu	2	TRUE	174992
rs2073925	A	G	A	G	0.1647	0.0188	0.05706	0.0895	FALSE	FALSE	FALSE	eVVUst	0.0181	0.2972	PAD	TRUE	reported	chr9	133161872	7.63e-21	0.017587	35368	3050_7_VWF_vWF	TRUE	reported	g8i1Gu	2	TRUE	174992
rs2283335	C	T	C	T	0.1099	0.0066	0.40778	0.3975	FALSE	FALSE	FALSE	eVVUst	0.0094	0.4836	PAD	TRUE	reported	chr12	6048228	2.05e-41	0.008153	35381	3050_7_VWF_vWF	TRUE	reported	g8i1Gu	2	TRUE	174992
rs2523468	G	C	G	C	0.0467	-0.0171	0.47174	0.4311	FALSE	TRUE	TRUE	eVVUst	0.0091	0.06165	PAD	TRUE	reported	chr6	31395114	5.58e-09	0.008012	35440	3050_7_VWF_vWF	TRUE	reported	g8i1Gu	2	FALSE	174992
rs4981022	A	G	A	G	0.0514	0.015	0.3206	0.6889	FALSE	FALSE	FALSE	eVVUst	0.0097	0.1234	PAD	TRUE	reported	chr12	103756096	1.95e-09	0.008563	35361	3050_7_VWF_vWF	TRUE	reported	g8i1Gu	2	TRUE	174992
rs566028	C	T	C	T	-0.0492	-0.0031	0.46758	0.4896	FALSE	FALSE	FALSE	eVVUst	0.0094	0.7419	PAD	TRUE	reported	chr6	147199829	8.17e-10	0.008011	35353	3050_7_VWF_vWF	TRUE	reported	g8i1Gu	2	TRUE	174992
rs576123	T	C	T	C	-0.2508	-0.0437	0.26016	0.6429	FALSE	FALSE	FALSE	eVVUst	0.0093	2.48e-06	PAD	TRUE	reported	chr9	133268896	5.83e-168	0.009079	35371	3050_7_VWF_vWF	TRUE	reported	g8i1Gu	2	TRUE	174992
rs72759424	A	G	A	G	0.117	0.017	0.04	0.0269	FALSE	FALSE	FALSE	eVVUst	0.0363	0.6387	PAD	TRUE	reported	chr9	132854142	1.46e-08	0.020647	35373	3050_7_VWF_vWF	TRUE	reported	g8i1Gu	2	TRUE	174992
rs78004438	T	C	T	C	0.1768	-0.0801	0.02042	0.0147	FALSE	FALSE	FALSE	eVVUst	0.0519	0.1227	PAD	TRUE	reported	chr12	103706537	1.69e-10	0.027679	35360	3050_7_VWF_vWF	TRUE	reported	g8i1Gu	2	TRUE	174992
rs868876	T	A	T	A	-0.0571	0.0003	0.29149	0.3001	FALSE	TRUE	FALSE	eVVUst	0.0103	0.9773	PAD	TRUE	reported	chr19	7766340	8.44e-11	0.008795	35374	3050_7_VWF_vWF	TRUE	reported	g8i1Gu	2	TRUE	174992
rs10922094	CATTA	GATTA	G	C	-0.0932	0.0143	0.40155	0.6253	TRUE	FALSE	FALSE	eVVUst	0.0092	0.1177	PAD	TRUE	reported	chr1	196692375	8.18e-32	0.00794	35330	11300_32_SORT1_SORT	TRUE	reported	OFg2Tf	2	FALSE	174992
rs1706435	G	A	G	A	0.0547	0.0068	0.36981	0.4811	FALSE	FALSE	FALSE	eVVUst	0.0095	0.477	PAD	TRUE	reported	chr3	165743688	1.14e-11	0.008059	35330	11300_32_SORT1_SORT	TRUE	reported	OFg2Tf	2	TRUE	174992
rs2427680	T	C	T	C	0.0769	-0.0066	0.17042	0.8649	FALSE	FALSE	FALSE	eVVUst	0.0167	0.6914	PAD	TRUE	reported	chr14	106505053	4.46e-13	0.01062	34957	11300_32_SORT1_SORT	TRUE	reported	OFg2Tf	2	TRUE	174992
rs28573154	A	G	A	G	0.0867	0.0008	0.145	0.2233	FALSE	FALSE	FALSE	eVVUst	0.0119	0.9468	PAD	TRUE	reported	chr6	32008772	1.36e-15	0.010852	35431	11300_32_SORT1_SORT	TRUE	reported	OFg2Tf	2	TRUE	174992
rs6457457	T	C	T	C	0.1135	-0.0049	0.06527	0.0676	FALSE	FALSE	FALSE	eVVUst	0.0179	0.7858	PAD	TRUE	reported	chr6	31910331	5.77e-13	0.015751	35432	11300_32_SORT1_SORT	TRUE	reported	OFg2Tf	2	TRUE	174992
rs10922094	CATTA	GATTA	G	C	-0.0476	0.0143	0.40155	0.6253	TRUE	FALSE	FALSE	eVVUst	0.0092	0.1177	PAD	TRUE	reported	chr1	196692375	3.6e-09	0.008066	35339	3807_1_FGF23_FGF23	TRUE	reported	eARC13	2	FALSE	174992
rs6489536	C	G	C	G	0.0516	-0.0017	0.37186	0.3216	FALSE	TRUE	FALSE	eVVUst	0.0097	0.863	PAD	TRUE	reported	chr12	4382743	3.12e-10	0.0082	35381	3807_1_FGF23_FGF23	TRUE	reported	eARC13	2	TRUE	174992
rs10820606	AC	AA	T	G	0.0656	0.0309	0.24575	0.7655	TRUE	FALSE	FALSE	eVVUst	0.0119	0.009288	PAD	TRUE	reported	chr9	96430636	2.58e-12	0.009373	35344	6262_14_IL17RB_IL_17B_R	TRUE	reported	4LJBvc	2	FALSE	174992
rs1627787	T	C	T	C	0.065	-0.0034	0.1755	0.2558	FALSE	FALSE	FALSE	eVVUst	0.0105	0.7469	PAD	TRUE	reported	chr1	117623351	9.14e-10	0.010614	35364	6262_14_IL17RB_IL_17B_R	TRUE	reported	4LJBvc	2	TRUE	174992
rs3766744	A	G	A	G	-0.0825	0.0276	0.45442	0.4886	FALSE	FALSE	FALSE	eVVUst	0.0089	0.002009	PAD	TRUE	reported	chr1	11983660	1.77e-24	0.008079	35387	6262_14_IL17RB_IL_17B_R	TRUE	reported	4LJBvc	2	TRUE	174992
rs6494730	T	G	T	G	0.051	0.004	0.32932	0.3509	FALSE	FALSE	FALSE	eVVUst	0.0096	0.6744	PAD	TRUE	reported	chr15	68292218	2.68e-09	0.008572	35374	6262_14_IL17RB_IL_17B_R	TRUE	reported	4LJBvc	2	TRUE	174992
rs72692819	C	G	C	G	-0.1308	-0.0297	0.08657	0.0739	FALSE	TRUE	FALSE	eVVUst	0.0175	0.08904	PAD	TRUE	reported	chr1	149931230	3.82e-19	0.014628	35358	6262_14_IL17RB_IL_17B_R	TRUE	reported	4LJBvc	2	TRUE	174992
rs116843064	A	G	A	G	-0.3196	-0.1488	0.02426	0.0193	FALSE	FALSE	FALSE	eVVUst	0.0358	3.17e-05	PAD	TRUE	reported	chr19	8364439	6.62e-35	0.02593	35375	3796_79_ANGPTL4_ANGL4	TRUE	reported	kjUXrJ	2	TRUE	174992
rs17441745	T	C	T	C	-0.1842	-0.1201	0.01733	0.0113	FALSE	FALSE	FALSE	eVVUst	0.0545	0.02749	PAD	TRUE	reported	chr2	2741021	1.82e-09	0.030631	35311	3796_79_ANGPTL4_ANGL4	TRUE	reported	kjUXrJ	2	TRUE	174992
rs188023612	C	T	C	T	-0.229	0.0536	0.01131	0.011	FALSE	FALSE	FALSE	eVVUst	0.0544	0.3249	PAD	TRUE	reported	chr2	2671417	3.95e-09	0.038903	35308	3796_79_ANGPTL4_ANGL4	TRUE	reported	kjUXrJ	2	TRUE	174992
rs28407950	T	C	T	C	0.052	-0.0842	0.29706	0.2578	FALSE	FALSE	FALSE	eVVUst	0.0461	0.06766	PAD	TRUE	reported	chr6	32658571	3.03e-09	0.008769	35439	3796_79_ANGPTL4_ANGL4	TRUE	reported	kjUXrJ	2	TRUE	174992
rs539432790	G	C	G	C	0.2527	0.0157	0.02095	0.0199	FALSE	TRUE	FALSE	eVVUst	0.0383	0.682	PAD	TRUE	reported	chr19	10101623	2.2e-19	0.028069	35369	3796_79_ANGPTL4_ANGL4	TRUE	reported	kjUXrJ	2	TRUE	174992
rs6542680	T	C	T	C	-0.2836	0.0596	0.18362	0.8486	FALSE	FALSE	FALSE	eVVUst	0.0318	0.06131	PAD	TRUE	reported	chr2	3592552	6.67e-165	0.010363	35332	3796_79_ANGPTL4_ANGL4	TRUE	reported	kjUXrJ	2	TRUE	174992
rs80220851	T	A	T	A	0.1659	-0.0297	0.02345	0.0595	FALSE	TRUE	FALSE	eVVUst	0.0254	0.2424	PAD	TRUE	reported	chr2	3646069	7.73e-10	0.026974	35336	3796_79_ANGPTL4_ANGL4	TRUE	reported	kjUXrJ	2	TRUE	174992
rs10922098	T	C	T	C	-0.0554	0.0138	0.40011	0.6259	FALSE	FALSE	FALSE	eVVUst	0.0092	0.1318	PAD	TRUE	reported	chr1	196695521	9.97e-12	0.008139	35338	5443_62_NPPA_ANP	TRUE	reported	YipVAO	2	TRUE	174992
rs111963091	T	C	T	C	0.308	-0.0603	0.00561	0.0163	FALSE	FALSE	FALSE	eVVUst	0.0383	0.1155	PAD	TRUE	reported	chr2	3577284	4.13e-09	0.052389	35336	5443_62_NPPA_ANP	TRUE	reported	YipVAO	2	TRUE	174992
rs11755689	G	A	G	A	0.0542	-0.0226	0.33707	0.3725	FALSE	FALSE	FALSE	eVVUst	0.0096	0.01912	PAD	TRUE	reported	chr6	32618599	2.73e-11	0.008137	35436	5443_62_NPPA_ANP	TRUE	reported	YipVAO	2	TRUE	174992
rs145488887	C	T	C	T	0.1306	-0.0438	0.04607	0.0514	FALSE	FALSE	FALSE	eVVUst	0.0216	0.04244	PAD	TRUE	reported	chr1	11767739	4.19e-12	0.018844	35383	5443_62_NPPA_ANP	TRUE	reported	YipVAO	2	TRUE	174992
rs539432790	G	C	G	C	0.2108	0.0157	0.02095	0.0199	FALSE	TRUE	FALSE	eVVUst	0.0383	0.682	PAD	TRUE	reported	chr19	10101623	2.67e-14	0.027689	35369	5443_62_NPPA_ANP	TRUE	reported	YipVAO	2	TRUE	174992
rs6542680	T	C	T	C	-0.2307	0.0596	0.18362	0.8486	FALSE	FALSE	FALSE	eVVUst	0.0318	0.06131	PAD	TRUE	reported	chr2	3592552	3.54e-112	0.01025	35332	5443_62_NPPA_ANP	TRUE	reported	YipVAO	2	TRUE	174992
rs10922098	T	C	T	C	-0.0796	0.0138	0.40011	0.6259	FALSE	FALSE	FALSE	eVVUst	0.0092	0.1318	PAD	TRUE	reported	chr1	196695521	3.35e-22	0.008215	35338	3168_8_ADAMTS5_ADAMTS_5	TRUE	reported	gFrkVB	2	TRUE	174992
rs145764536	A	G	A	G	-0.1987	0.0797	0.01343	0.006	FALSE	FALSE	FALSE	eVVUst	0.0968	0.4107	PAD	TRUE	reported	chr21	27982561	9.84e-09	0.034656	35369	3168_8_ADAMTS5_ADAMTS_5	TRUE	reported	gFrkVB	2	TRUE	174992
rs150951172	G	A	G	A	-0.208	0.0007	0.01365	0.0132	FALSE	FALSE	FALSE	eVVUst	0.0453	0.9876	PAD	TRUE	reported	chr21	25839655	4.89e-09	0.035551	35366	3168_8_ADAMTS5_ADAMTS_5	TRUE	reported	gFrkVB	2	TRUE	174992
rs151064	G	T	G	T	0.5387	-0.0223	0.12477	0.8522	FALSE	FALSE	FALSE	eVVUst	0.0132	0.09114	PAD	TRUE	reported	chr21	26908003	1e-200	0.010339	35366	3168_8_ADAMTS5_ADAMTS_5	TRUE	reported	gFrkVB	2	TRUE	174992
rs2830493	T	G	T	G	-0.0808	-0.003	0.14446	0.1422	FALSE	FALSE	FALSE	eVVUst	0.0134	0.825	PAD	TRUE	reported	chr21	26779374	2.43e-12	0.011531	35364	3168_8_ADAMTS5_ADAMTS_5	TRUE	reported	gFrkVB	2	TRUE	174992
rs59317497	C	T	C	T	-0.2486	0.0109	0.03009	0.0398	FALSE	FALSE	FALSE	eVVUst	0.0313	0.7281	PAD	TRUE	reported	chr21	26597822	5.96e-25	0.024098	35364	3168_8_ADAMTS5_ADAMTS_5	TRUE	reported	gFrkVB	2	TRUE	174992
rs10796961	A	G	A	G	0.5361	-0.0209	0.01945	0.6174	FALSE	FALSE	FALSE	eVVUst	0.0177	0.2361	PAD	TRUE	reported	chr1	156586529	1.81e-79	0.028402	35363	16621_77_APOA1BP_AIBP	TRUE	reported	XdsB86	2	TRUE	174992
rs117986726	A	G	A	G	0.2662	-0.2399	0.00736	0.0038	FALSE	FALSE	FALSE	eVVUst	0.1078	0.02607	PAD	TRUE	reported	chr11	103225570	4.62e-08	0.048705	35364	8479_4_MMP10_MMP_10	TRUE	reported	nKS341	2	TRUE	174992
rs1320633	C	T	C	T	0.2575	-0.0052	0.39014	0.4045	FALSE	FALSE	FALSE	eVVUst	0.0093	0.577	PAD	TRUE	reported	chr11	102754154	1e-200	0.008452	35363	8479_4_MMP10_MMP_10	TRUE	reported	nKS341	2	TRUE	174992
rs145452310	C	T	C	T	0.2679	-0.128	0.01183	0.0107	FALSE	FALSE	FALSE	eVVUst	0.063	0.04223	PAD	TRUE	reported	chr11	100464413	1.34e-11	0.039608	35353	8479_4_MMP10_MMP_10	TRUE	reported	nKS341	2	TRUE	174992
rs150266249	G	A	G	A	0.2643	-0.1099	0.02051	0.0112	FALSE	FALSE	FALSE	eVVUst	0.0539	0.04166	PAD	TRUE	reported	chr11	103463563	1.48e-19	0.029217	35364	8479_4_MMP10_MMP_10	TRUE	reported	nKS341	2	TRUE	174992
rs187376428	T	C	T	C	-0.3571	0.0225	0.01917	0.024	FALSE	FALSE	FALSE	eVVUst	0.033	0.4964	PAD	TRUE	reported	chr11	102175215	1.76e-30	0.031119	35364	8479_4_MMP10_MMP_10	TRUE	reported	nKS341	2	TRUE	174992
rs35622132	C	A	C	A	0.2678	-0.0314	0.08204	0.0609	FALSE	FALSE	FALSE	eVVUst	0.0208	0.1312	PAD	TRUE	reported	chr11	102857100	1.73e-70	0.015087	35364	8479_4_MMP10_MMP_10	TRUE	reported	nKS341	2	TRUE	174992
rs371427075	TATTTTATT	TATTTTTTT	T	A	-0.5771	0.0729	0.01694	0.0148	TRUE	FALSE	FALSE	eVVUst	0.0398	0.06713	PAD	TRUE	reported	chr11	102651659	7.19e-73	0.031963	35365	8479_4_MMP10_MMP_10	TRUE	reported	nKS341	2	FALSE	174992
rs60661469	G	A	G	A	-0.1154	0.0405	0.07068	0.059	FALSE	FALSE	FALSE	eVVUst	0.0233	0.08222	PAD	TRUE	reported	chr11	99734634	1.3e-12	0.016266	35352	8479_4_MMP10_MMP_10	TRUE	reported	nKS341	2	TRUE	174992
rs61910583	T	G	T	G	-0.134	-0.0177	0.03147	0.0216	FALSE	FALSE	FALSE	eVVUst	0.0371	0.6337	PAD	TRUE	reported	chr11	99980955	1.84e-08	0.023814	35353	8479_4_MMP10_MMP_10	TRUE	reported	nKS341	2	TRUE	174992
rs675999	T	C	T	C	-0.1563	-0.021	0.02704	0.0285	FALSE	FALSE	FALSE	eVVUst	0.0315	0.505	PAD	TRUE	reported	chr11	100854971	2.53e-09	0.026226	35357	8479_4_MMP10_MMP_10	TRUE	reported	nKS341	2	TRUE	174992
rs681343	T	C	T	C	0.1328	-0.0082	0.3954	0.4824	FALSE	FALSE	FALSE	eVVUst	0.0089	0.3566	PAD	TRUE	reported	chr19	48703205	1.07e-55	0.008447	35377	8479_4_MMP10_MMP_10	TRUE	reported	nKS341	2	TRUE	174992
rs9271726	G	T	G	T	0.0638	0.024	0.19474	0.1809	FALSE	FALSE	FALSE	eVVUst	0.0122	0.04854	PAD	TRUE	reported	chr6	32625789	6.61e-10	0.010332	35439	8479_4_MMP10_MMP_10	TRUE	reported	nKS341	2	TRUE	174992
rs113001570	T	A	T	A	-0.1063	0.0445	0.08429	0.0607	FALSE	TRUE	FALSE	eVVUst	0.0204	0.02919	PAD	TRUE	reported	chr11	46715862	9.75e-13	0.0149	35376	2911_27_MDK_Midkine	TRUE	reported	2OVlae	2	TRUE	174992
rs116888499	C	T	C	T	0.3388	-0.0512	0.0078	0.0078	FALSE	FALSE	FALSE	eVVUst	0.0643	0.426	PAD	TRUE	reported	chr11	56916594	5.59e-13	0.046989	35364	2911_27_MDK_Midkine	TRUE	reported	2OVlae	2	TRUE	174992
rs1434282	T	C	T	C	-0.0661	0.0011	0.26524	0.7356	FALSE	FALSE	FALSE	eVVUst	0.011	0.9172	PAD	TRUE	reported	chr1	199041592	1.23e-12	0.009308	35343	2911_27_MDK_Midkine	TRUE	reported	2OVlae	2	TRUE	174992
rs16873402	T	C	T	C	-0.0546	-0.0137	0.25231	0.3589	FALSE	FALSE	FALSE	eVVUst	0.0101	0.1734	PAD	TRUE	reported	chr8	105577019	5.58e-09	0.009367	35362	2911_27_MDK_Midkine	TRUE	reported	2OVlae	2	TRUE	174992
rs6915422	T	C	T	C	0.0528	0.009	0.36623	0.6383	FALSE	FALSE	FALSE	eVVUst	0.0094	0.3379	PAD	TRUE	reported	chr6	22891379	3.93e-10	0.008439	35365	2911_27_MDK_Midkine	TRUE	reported	2OVlae	2	TRUE	174992
rs7073753	T	C	T	C	0.0463	0.0048	0.4356	0.3983	FALSE	FALSE	FALSE	eVVUst	0.0092	0.6029	PAD	TRUE	reported	chr10	63303060	1.52e-08	0.008182	35351	2911_27_MDK_Midkine	TRUE	reported	2OVlae	2	TRUE	174992
rs7137828	T	C	T	C	-0.0532	-0.05	0.38049	0.5428	FALSE	FALSE	FALSE	eVVUst	0.0096	1.74e-07	PAD	TRUE	reported	chr12	111494996	2.17e-10	0.00838	35371	2911_27_MDK_Midkine	TRUE	reported	2OVlae	2	TRUE	174992
rs77817298	A	G	A	G	0.381	0.0239	0.01498	0.0125	FALSE	FALSE	FALSE	eVVUst	0.0485	0.6222	PAD	TRUE	reported	chr11	46506102	1.45e-28	0.034364	35376	2911_27_MDK_Midkine	TRUE	reported	2OVlae	2	TRUE	174992
rs6993770	T	A	T	A	-0.0538	-0.0124	0.22448	0.3045	FALSE	TRUE	FALSE	eVVUst	0.0097	0.1983	PAD	TRUE	reported	chr8	105569300	2.33e-08	0.009632	35365	3534_14_CD40LG_CD40_ligand__soluble	TRUE	reported	8XZmnX	2	TRUE	174992
rs75108704	A	G	A	G	-0.0619	-0.0187	0.43542	0.6001	FALSE	FALSE	FALSE	eVVUst	0.01	0.06146	PAD	TRUE	reported	chr14	106072909	7.85e-14	0.008283	34966	3534_14_CD40LG_CD40_ligand__soluble	TRUE	reported	8XZmnX	2	TRUE	174992
rs10401234	A	G	A	G	0.2913	-0.0078	0.41289	0.508	FALSE	FALSE	FALSE	eVVUst	0.0188	0.6786	PAD	TRUE	reported	chr19	51548505	1e-200	0.009435	35384	16792_4_SIGLEC5_Siglec_5	TRUE	reported	jOU9Qu	2	TRUE	174992
rs115494840	G	T	G	T	-0.5063	-0.0263	0.0964	0.0603	FALSE	FALSE	FALSE	eVVUst	0.0409	0.52	PAD	TRUE	reported	chr19	51477049	1e-200	0.015636	35382	16792_4_SIGLEC5_Siglec_5	TRUE	reported	jOU9Qu	2	TRUE	174992
rs1241462	AAAAAAAAG	GAAAAAAAG	T	C	0.261	0.0578	0.1227	0.9558	TRUE	FALSE	FALSE	eVVUst	0.0696	0.4064	PAD	TRUE	reported	chr19	51990464	5.36e-76	0.014147	35386	16792_4_SIGLEC5_Siglec_5	TRUE	reported	jOU9Qu	2	FALSE	174992
rs12610918	C	A	C	A	-0.1682	0.0122	0.43511	0.5226	FALSE	FALSE	FALSE	eVVUst	0.0196	0.5332	PAD	TRUE	reported	chr19	51752736	3.01e-71	0.009424	35381	16792_4_SIGLEC5_Siglec_5	TRUE	reported	jOU9Qu	2	TRUE	174992
rs2708751	G	A	G	A	-0.08	0.0097	0.445	0.4097	FALSE	FALSE	FALSE	eVVUst	0.0203	0.6334	PAD	TRUE	reported	chr19	53446227	2.42e-17	0.009443	35378	16792_4_SIGLEC5_Siglec_5	TRUE	reported	jOU9Qu	2	TRUE	174992
rs35692207	G	A	G	A	0.3105	-0.018	0.46757	0.3386	FALSE	FALSE	FALSE	eVVUst	0.02	0.368	PAD	TRUE	reported	chr19	51582593	1e-200	0.00929	35384	16792_4_SIGLEC5_Siglec_5	TRUE	reported	jOU9Qu	2	TRUE	174992
rs3829649	A	G	A	G	-0.2824	-0.0355	0.47561	0.4307	FALSE	FALSE	FALSE	eVVUst	0.0187	0.0579	PAD	TRUE	reported	chr19	51713211	1e-200	0.009271	35377	16792_4_SIGLEC5_Siglec_5	TRUE	reported	jOU9Qu	2	TRUE	174992
rs4802782	A	G	A	G	0.0665	-0.0111	0.4441	0.65	FALSE	FALSE	FALSE	eVVUst	0.0212	0.6	PAD	TRUE	reported	chr19	51331497	1.9e-12	0.009444	35379	16792_4_SIGLEC5_Siglec_5	TRUE	reported	jOU9Qu	2	TRUE	174992
rs653178	T	C	T	C	-0.048	-0.0486	0.38124	0.542	FALSE	FALSE	FALSE	eVVUst	0.0095	2.96e-07	PAD	TRUE	reported	chr12	111569952	6.29e-10	0.007763	35371	16792_4_SIGLEC5_Siglec_5	TRUE	reported	jOU9Qu	2	TRUE	174992
rs1260326	C	T	C	T	-0.091	-0.0119	0.34132	0.5903	FALSE	FALSE	FALSE	eVVUst	0.0099	0.2269	PAD	TRUE	reported	chr2	27508073	1.23e-25	0.008695	35373	4876_32_F9_Coagulation_Factor_IX	TRUE	reported	0OQe7x	2	TRUE	174992
rs13244614	A	C	A	C	-0.0503	-0.0058	0.30553	0.2831	FALSE	FALSE	FALSE	eVVUst	0.0099	0.5614	PAD	TRUE	reported	chr7	73559524	1.59e-08	0.008899	35354	4876_32_F9_Coagulation_Factor_IX	TRUE	reported	0OQe7x	2	TRUE	174992
rs61962166	A	G	A	G	0.0516	0.0043	0.26887	0.2556	FALSE	FALSE	FALSE	eVVUst	0.0102	0.6726	PAD	TRUE	reported	chr13	50791832	2.38e-08	0.009245	35362	4876_32_F9_Coagulation_Factor_IX	TRUE	reported	0OQe7x	2	TRUE	174992
rs10922098	T	C	T	C	-0.1101	0.0138	0.40011	0.6259	FALSE	FALSE	FALSE	eVVUst	0.0092	0.1318	PAD	TRUE	reported	chr1	196695521	1.17e-41	0.008143	35338	2993_1_IL18RAP_IL_18_Rb	TRUE	reported	TuGCWq	2	TRUE	174992
rs1355538	G	A	G	A	-0.0519	-0.0062	0.39847	0.4955	FALSE	FALSE	FALSE	eVVUst	0.0096	0.517	PAD	TRUE	reported	chr3	165787389	1.87e-10	0.008145	35338	2993_1_IL18RAP_IL_18_Rb	TRUE	reported	TuGCWq	2	TRUE	174992
rs28573154	A	G	A	G	0.0885	0.0008	0.145	0.2233	FALSE	FALSE	FALSE	eVVUst	0.0119	0.9468	PAD	TRUE	reported	chr6	32008772	1.78e-15	0.011124	35440	2993_1_IL18RAP_IL_18_Rb	TRUE	reported	TuGCWq	2	TRUE	174992
rs4851010	T	A	T	A	0.0815	-0.0064	0.32583	0.3	FALSE	TRUE	FALSE	eVVUst	0.0107	0.5473	PAD	TRUE	reported	chr2	102439667	1.05e-21	0.008514	35366	2993_1_IL18RAP_IL_18_Rb	TRUE	reported	TuGCWq	2	TRUE	174992
rs6457457	T	C	T	C	0.0918	-0.0049	0.06527	0.0676	FALSE	FALSE	FALSE	eVVUst	0.0179	0.7858	PAD	TRUE	reported	chr6	31910331	1.38e-08	0.016173	35441	2993_1_IL18RAP_IL_18_Rb	TRUE	reported	TuGCWq	2	TRUE	174992
rs12950996	CGGTTG	TGGTTG	A	G	-0.0951	0.0083	0.22475	0.7823	TRUE	FALSE	FALSE	eVVUst	0.0109	0.4502	PAD	TRUE	reported	chr17	8799970	4.25e-21	0.010089	35369	6649_51_NTN1_NET1	TRUE	reported	xFGsQu	2	FALSE	174992
rs148639577	T	C	T	C	-0.2038	-0.0123	0.02066	0.0129	FALSE	FALSE	FALSE	eVVUst	0.0511	0.8101	PAD	TRUE	reported	chr17	7169530	2.06e-12	0.028988	35370	6649_51_NTN1_NET1	TRUE	reported	xFGsQu	2	TRUE	174992
rs17743659	C	G	C	G	0.0832	0.0007	0.35865	0.4281	FALSE	TRUE	TRUE	eVVUst	0.0093	0.9382	PAD	TRUE	reported	chr17	9250761	1.13e-21	0.008699	35371	6649_51_NTN1_NET1	TRUE	reported	xFGsQu	2	FALSE	174992
rs2653414	A	C	A	C	0.4275	-0.0252	0.00689	0.0122	FALSE	FALSE	FALSE	eVVUst	0.0429	0.5567	PAD	TRUE	reported	chr8	17868560	5.16e-18	0.049423	35377	6649_51_NTN1_NET1	TRUE	reported	xFGsQu	2	TRUE	174992
rs28601761	G	C	G	C	-0.0482	-0.0146	0.42975	0.3977	FALSE	TRUE	TRUE	eVVUst	0.0093	0.1167	PAD	TRUE	reported	chr8	125487789	7.4e-09	0.008337	35369	6649_51_NTN1_NET1	TRUE	reported	xFGsQu	2	FALSE	174992
rs6018652	A	G	A	G	-0.0578	0.0048	0.23232	0.8029	FALSE	FALSE	FALSE	eVVUst	0.0113	0.6672	PAD	TRUE	reported	chr20	47712230	2.68e-09	0.009714	35372	6649_51_NTN1_NET1	TRUE	reported	xFGsQu	2	TRUE	174992
rs75040456	C	G	C	G	-0.052	0.0116	0.29258	0.1895	FALSE	TRUE	FALSE	eVVUst	0.0121	0.3401	PAD	TRUE	reported	chr17	9788015	1.66e-08	0.009213	35358	6649_51_NTN1_NET1	TRUE	reported	xFGsQu	2	TRUE	174992
rs8071180	TATGCA	TATGCG	T	C	0.2335	0.004	0.41396	0.3843	TRUE	FALSE	FALSE	eVVUst	0.0094	0.6738	PAD	TRUE	reported	chr17	9193636	9.09e-171	0.008382	35370	6649_51_NTN1_NET1	TRUE	reported	xFGsQu	2	FALSE	174992
rs9914641	T	A	T	A	-0.4685	-0.0006	0.16213	0.1092	FALSE	TRUE	FALSE	eVVUst	0.0149	0.9699	PAD	TRUE	reported	chr17	9075524	1e-200	0.009377	35374	6649_51_NTN1_NET1	TRUE	reported	xFGsQu	2	TRUE	174992
rs10184004	T	C	T	C	0.0574	-0.0282	0.47095	0.4485	FALSE	FALSE	FALSE	eVVUst	0.0093	0.002404	PAD	TRUE	reported	chr2	164651879	1.6e-11	0.008519	35351	8484_24_LEP_Leptin	TRUE	reported	A0iWqC	2	TRUE	174992
rs12154627	C	T	C	T	0.0566	-0.0171	0.44092	0.4471	FALSE	FALSE	FALSE	eVVUst	0.0097	0.07838	PAD	TRUE	reported	chr7	130738173	2.41e-11	0.008475	35352	8484_24_LEP_Leptin	TRUE	reported	A0iWqC	2	TRUE	174992
rs55872725	T	C	T	C	0.072	0.0589	0.4144	0.3786	FALSE	FALSE	FALSE	eVVUst	0.0095	6.97e-10	PAD	TRUE	reported	chr16	53775211	3.54e-17	0.008544	35367	8484_24_LEP_Leptin	TRUE	reported	A0iWqC	2	TRUE	174992
rs7240682	G	C	G	C	0.0539	0.0465	0.24926	0.2242	FALSE	TRUE	FALSE	eVVUst	0.011	2.51e-05	PAD	TRUE	reported	chr18	60156805	3.4e-08	0.009766	35365	8484_24_LEP_Leptin	TRUE	reported	A0iWqC	2	TRUE	174992
rs11220505	T	C	T	C	0.0973	0.0017	0.22849	0.2084	FALSE	FALSE	FALSE	eVVUst	0.0113	0.8806	PAD	TRUE	reported	chr11	126464910	5.98e-22	0.010104	35369	6425_87_MMP19_MMP19	TRUE	reported	nhvKdU	2	TRUE	174992
rs112771035	G	C	G	C	0.3334	-0.007	0.05283	0.0648	FALSE	TRUE	FALSE	eVVUst	0.0193	0.718	PAD	TRUE	reported	chr11	126355981	3.37e-72	0.018554	35375	6425_87_MMP19_MMP19	TRUE	reported	nhvKdU	2	TRUE	174992
rs11835709	T	C	T	C	-0.1679	-0.029	0.01956	0.0774	FALSE	FALSE	FALSE	eVVUst	0.0216	0.1789	PAD	TRUE	reported	chr12	60974489	2.19e-08	0.030003	35364	6425_87_MMP19_MMP19	TRUE	reported	nhvKdU	2	TRUE	174992
rs12945299	ACGCT	ACACT	T	C	0.0704	0.0192	0.21475	0.8209	TRUE	FALSE	FALSE	eVVUst	0.0121	0.111	PAD	TRUE	reported	chr17	7176748	9.19e-12	0.010325	35370	6425_87_MMP19_MMP19	TRUE	reported	nhvKdU	2	FALSE	174992
rs183379653	A	T	A	T	-0.46	-0.1154	0.00369	0.0075	FALSE	TRUE	FALSE	eVVUst	0.0899	0.1995	PAD	TRUE	reported	chr12	61202054	8.77e-10	0.075037	35363	6425_87_MMP19_MMP19	TRUE	reported	nhvKdU	2	TRUE	174992
rs56180965	C	T	C	T	-0.204	-0.0208	0.04693	0.0397	FALSE	FALSE	FALSE	eVVUst	0.0296	0.4825	PAD	TRUE	reported	chr12	55847804	1.52e-24	0.019949	35372	6425_87_MMP19_MMP19	TRUE	reported	nhvKdU	2	TRUE	174992
rs71455286	G	A	G	A	-0.3532	-0.0338	0.01261	0.0106	FALSE	FALSE	FALSE	eVVUst	0.051	0.5074	PAD	TRUE	reported	chr12	54603447	4.68e-21	0.03751	35372	6425_87_MMP19_MMP19	TRUE	reported	nhvKdU	2	TRUE	174992
rs72853625	A	G	A	G	-0.1506	0.0991	0.02422	0.0131	FALSE	FALSE	FALSE	eVVUst	0.0453	0.02863	PAD	TRUE	reported	chr17	69209833	4.57e-08	0.027546	35371	6425_87_MMP19_MMP19	TRUE	reported	nhvKdU	2	TRUE	174992
rs7650880	A	C	A	C	0.0837	-0.0185	0.20958	0.8375	FALSE	FALSE	FALSE	eVVUst	0.0124	0.1363	PAD	TRUE	reported	chr3	143379580	6.76e-16	0.010366	35365	6425_87_MMP19_MMP19	TRUE	reported	nhvKdU	2	TRUE	174992
rs78948003	A	G	A	G	-0.5556	-0.1446	0.00508	0.0088	FALSE	FALSE	FALSE	eVVUst	0.0902	0.1089	PAD	TRUE	reported	chr12	55161367	2.13e-20	0.060027	35376	6425_87_MMP19_MMP19	TRUE	reported	nhvKdU	2	TRUE	174992
rs1035002	T	C	T	C	0.165	-0.0024	0.02407	0.9502	FALSE	FALSE	FALSE	eVVUst	0.0215	0.9131	PAD	TRUE	reported	chr3	52454186	2.86e-09	0.02778	35350	2602_2_ANGPT2_Angiopoietin_2	TRUE	reported	LDL9fl	2	TRUE	174992
rs10935480	T	C	T	C	-0.0501	-0.0031	0.43728	0.429	FALSE	FALSE	FALSE	eVVUst	0.0096	0.7472	PAD	TRUE	reported	chr3	98713142	3.23e-09	0.008464	35330	2602_2_ANGPT2_Angiopoietin_2	TRUE	reported	LDL9fl	2	TRUE	174992
rs142029184	A	G	A	G	0.2395	-0.0046	0.01311	0.0144	FALSE	FALSE	FALSE	eVVUst	0.0466	0.9214	PAD	TRUE	reported	chr11	126401713	1.04e-10	0.037067	35374	2602_2_ANGPT2_Angiopoietin_2	TRUE	reported	LDL9fl	2	TRUE	174992
rs143501783	C	T	C	T	0.2528	-0.0078	0.01116	0.0162	FALSE	FALSE	FALSE	eVVUst	0.0419	0.8526	PAD	TRUE	reported	chr17	7897001	3.85e-11	0.038247	35373	2602_2_ANGPT2_Angiopoietin_2	TRUE	reported	LDL9fl	2	TRUE	174992
rs187099314	T	C	T	C	0.2217	0.0513	0.06588	0.1002	FALSE	FALSE	FALSE	eVVUst	0.0154	0.000878	PAD	TRUE	reported	chr9	133255354	2.39e-39	0.016892	35370	2602_2_ANGPT2_Angiopoietin_2	TRUE	reported	LDL9fl	2	TRUE	174992
rs1968586	T	C	T	C	-0.1308	0.0203	0.3488	0.3321	FALSE	FALSE	FALSE	eVVUst	0.0109	0.06208	PAD	TRUE	reported	chr8	6421990	2.54e-49	0.00886	35377	2602_2_ANGPT2_Angiopoietin_2	TRUE	reported	LDL9fl	2	TRUE	174992
rs35257264	T	C	T	C	0.2019	0.1006	0.03294	0.0221	FALSE	FALSE	FALSE	eVVUst	0.0322	0.001774	PAD	TRUE	reported	chr11	126426921	1.38e-18	0.022945	35371	2602_2_ANGPT2_Angiopoietin_2	TRUE	reported	LDL9fl	2	TRUE	174992
rs56115403	A	G	A	G	0.0839	-0.0217	0.21597	0.1991	FALSE	FALSE	FALSE	eVVUst	0.0129	0.09291	PAD	TRUE	reported	chr17	7160579	3.38e-16	0.010283	35371	2602_2_ANGPT2_Angiopoietin_2	TRUE	reported	LDL9fl	2	TRUE	174992
rs61776478	T	C	T	C	0.1625	0.0937	0.02717	0.0068	FALSE	FALSE	FALSE	eVVUst	0.0652	0.1506	PAD	TRUE	reported	chr1	11923034	3.21e-10	0.025841	35389	2602_2_ANGPT2_Angiopoietin_2	TRUE	reported	LDL9fl	2	TRUE	174992
rs6601299	C	T	C	T	-0.0914	-0.0254	0.08373	0.886	FALSE	FALSE	FALSE	eVVUst	0.0141	0.07191	PAD	TRUE	reported	chr8	9327181	1.52e-09	0.015127	35385	2602_2_ANGPT2_Angiopoietin_2	TRUE	reported	LDL9fl	2	TRUE	174992
rs7018378	A	G	A	G	-0.0626	0.0188	0.21737	0.2244	FALSE	FALSE	FALSE	eVVUst	0.0121	0.1201	PAD	TRUE	reported	chr8	6420991	8.57e-10	0.010205	35377	2602_2_ANGPT2_Angiopoietin_2	TRUE	reported	LDL9fl	2	TRUE	174992
rs739468	G	T	G	T	0.081	-0.0159	0.0968	0.8038	FALSE	FALSE	FALSE	eVVUst	0.0117	0.1739	PAD	TRUE	reported	chr9	133461126	1.32e-08	0.014252	35369	2602_2_ANGPT2_Angiopoietin_2	TRUE	reported	LDL9fl	2	TRUE	174992
rs576123	T	C	T	C	0.0533	-0.0437	0.26016	0.6429	FALSE	FALSE	FALSE	eVVUst	0.0093	2.48e-06	PAD	TRUE	reported	chr9	133268896	7.05e-09	0.009206	35371	4891_50_GCG_Glucagon	TRUE	reported	xcOmiW	2	TRUE	174992
rs601338	A	G	A	G	0.0924	-0.0079	0.39439	0.4825	FALSE	FALSE	FALSE	eVVUst	0.0089	0.3763	PAD	TRUE	reported	chr19	48703417	4.61e-29	0.008258	35377	4891_50_GCG_Glucagon	TRUE	reported	xcOmiW	2	TRUE	174992
rs62066051	G	C	G	C	-0.0581	0.0255	0.35565	0.284	FALSE	TRUE	FALSE	eVVUst	0.0106	0.01585	PAD	TRUE	reported	chr17	9877043	5.7e-12	0.008436	35372	4891_50_GCG_Glucagon	TRUE	reported	xcOmiW	2	TRUE	174992
rs7300312	C	T	C	T	0.0454	-0.0075	0.42176	0.586	FALSE	FALSE	FALSE	eVVUst	0.0091	0.4134	PAD	TRUE	reported	chr12	115453117	2.12e-08	0.008104	35376	4891_50_GCG_Glucagon	TRUE	reported	xcOmiW	2	TRUE	174992
rs77542162	G	A	G	A	0.1501	0.0488	0.025	0.0184	FALSE	FALSE	FALSE	eVVUst	0.0351	0.1647	PAD	TRUE	reported	chr17	69085137	3.31e-09	0.025374	35371	4891_50_GCG_Glucagon	TRUE	reported	xcOmiW	2	TRUE	174992
rs13108218	G	A	G	A	0.0468	-0.0198	0.36204	0.5799	FALSE	FALSE	FALSE	eVVUst	0.0095	0.03693	PAD	TRUE	reported	chr4	3442204	3.85e-08	0.008513	35280	3152_57_TNFRSF1B_TNF_sR_II	TRUE	reported	eeAYNk	2	TRUE	174992
rs2301258	T	C	T	C	-0.2957	0.0368	0.03404	0.034	FALSE	FALSE	FALSE	eVVUst	0.0252	0.1449	PAD	TRUE	reported	chr1	12187883	4.92e-39	0.022625	35385	3152_57_TNFRSF1B_TNF_sR_II	TRUE	reported	eeAYNk	2	TRUE	174992
rs3093949	T	C	T	C	0.0751	0.0321	0.3785	0.3629	FALSE	FALSE	FALSE	eVVUst	0.0092	0.000511	PAD	TRUE	reported	chr6	31557407	4.21e-19	0.008409	35439	3152_57_TNFRSF1B_TNF_sR_II	TRUE	reported	eeAYNk	2	TRUE	174992
rs3184504	C	T	C	T	-0.0569	-0.0491	0.37862	0.5431	FALSE	FALSE	FALSE	eVVUst	0.0095	2.32e-07	PAD	TRUE	reported	chr12	111446804	1.79e-11	0.008464	35371	3152_57_TNFRSF1B_TNF_sR_II	TRUE	reported	eeAYNk	2	TRUE	174992
rs61747728	T	C	T	C	0.1575	0.0073	0.04262	0.0366	FALSE	FALSE	FALSE	eVVUst	0.0251	0.7703	PAD	TRUE	reported	chr1	179557079	6.66e-15	0.020216	35358	3152_57_TNFRSF1B_TNF_sR_II	TRUE	reported	eeAYNk	2	TRUE	174992
rs7207683	A	G	A	G	0.0597	0.0056	0.32808	0.3269	FALSE	FALSE	FALSE	eVVUst	0.0099	0.5695	PAD	TRUE	reported	chr17	76490261	9.56e-12	0.008763	35379	3152_57_TNFRSF1B_TNF_sR_II	TRUE	reported	eeAYNk	2	TRUE	174992
rs77924615	A	G	A	G	-0.0634	0.0078	0.19701	0.1938	FALSE	FALSE	FALSE	eVVUst	0.0124	0.5283	PAD	TRUE	reported	chr16	20381010	1.04e-09	0.010387	35355	3152_57_TNFRSF1B_TNF_sR_II	TRUE	reported	eeAYNk	2	TRUE	174992
rs7614709	A	G	A	G	0.0783	0.0029	0.23639	0.2387	FALSE	FALSE	FALSE	eVVUst	0.0104	0.778	PAD	TRUE	reported	chr3	186675997	7.68e-17	0.009393	35368	15465_79_CNPY4_CNPY4	TRUE	reported	oPxEHE	2	TRUE	174992
rs12450688	A	G	A	G	-0.0517	-0.0126	0.44195	0.5547	FALSE	FALSE	FALSE	eVVUst	0.009	0.1623	PAD	TRUE	reported	chr17	39987976	2.51e-10	0.008172	35379	5339_49_S100A9_calgranulin_B	TRUE	reported	lwnxPG	2	TRUE	174992
rs28383233	A	G	A	G	0.0474	0.0005	0.40131	0.5591	FALSE	FALSE	FALSE	eVVUst	0.009	0.952	PAD	TRUE	reported	chr6	32616376	1.05e-08	0.008284	35439	5339_49_S100A9_calgranulin_B	TRUE	reported	lwnxPG	2	TRUE	174992
rs3014874	A	G	A	G	-0.0537	-0.0215	0.25791	0.2454	FALSE	FALSE	FALSE	eVVUst	0.0107	0.04381	PAD	TRUE	reported	chr1	153365467	1.04e-08	0.00938	35360	5339_49_S100A9_calgranulin_B	TRUE	reported	lwnxPG	2	TRUE	174992
rs10922098	T	C	T	C	-0.1009	0.0138	0.40011	0.6259	FALSE	FALSE	FALSE	eVVUst	0.0092	0.1318	PAD	TRUE	reported	chr1	196695521	9.73e-36	0.008086	35329	13085_18_GLP1R_GLP1R	TRUE	reported	ZGGou0	2	TRUE	174992
rs3891366	A	G	A	G	0.0712	0.0011	0.15319	0.2236	FALSE	FALSE	FALSE	eVVUst	0.0119	0.9293	PAD	TRUE	reported	chr6	32006196	2.49e-11	0.010668	35431	13085_18_GLP1R_GLP1R	TRUE	reported	ZGGou0	2	TRUE	174992
rs6457457	T	C	T	C	0.1022	-0.0049	0.06527	0.0676	FALSE	FALSE	FALSE	eVVUst	0.0179	0.7858	PAD	TRUE	reported	chr6	31910331	1.88e-10	0.016041	35432	13085_18_GLP1R_GLP1R	TRUE	reported	ZGGou0	2	TRUE	174992
rs9864801	TAGAGAG	TATAGAG	A	C	-0.0481	0.0056	0.41936	0.5911	TRUE	FALSE	FALSE	eVVUst	0.0238	0.8133	PAD	TRUE	reported	chr3	165730789	2.1e-09	0.00803	35330	13085_18_GLP1R_GLP1R	TRUE	reported	ZGGou0	2	FALSE	174992
rs114115200	T	G	T	G	0.058	0.0073	0.19037	0.2002	FALSE	FALSE	FALSE	eVVUst	0.0111	0.5093	PAD	TRUE	reported	chr3	165760452	6.9e-09	0.010011	35339	8036_75_FSHB_FSHB	TRUE	reported	6LQ5q0	2	TRUE	174992
rs28573154	A	G	A	G	0.0826	0.0008	0.145	0.2233	FALSE	FALSE	FALSE	eVVUst	0.0119	0.9468	PAD	TRUE	reported	chr6	32008772	5.06e-14	0.010969	35440	8036_75_FSHB_FSHB	TRUE	reported	6LQ5q0	2	TRUE	174992
rs572515	G	A	G	A	-0.0985	0.016	0.3973	0.6485	FALSE	FALSE	FALSE	eVVUst	0.0094	0.08923	PAD	TRUE	reported	chr1	196677131	1.84e-34	0.008046	35338	8036_75_FSHB_FSHB	TRUE	reported	6LQ5q0	2	TRUE	174992
rs6457457	T	C	T	C	0.0917	-0.0049	0.06527	0.0676	FALSE	FALSE	FALSE	eVVUst	0.0179	0.7858	PAD	TRUE	reported	chr6	31910331	8.6e-09	0.01593	35441	8036_75_FSHB_FSHB	TRUE	reported	6LQ5q0	2	TRUE	174992
rs3184504	C	T	C	T	-0.0543	-0.0491	0.37862	0.5431	FALSE	FALSE	FALSE	eVVUst	0.0095	2.32e-07	PAD	TRUE	reported	chr12	111446804	3.4e-10	0.008647	35359	10438_19_CSF2RA_CSF2R	TRUE	reported	WFAAyQ	2	TRUE	174992
rs55714927	T	C	T	C	0.0611	-0.019	0.21166	0.1738	FALSE	FALSE	FALSE	eVVUst	0.0121	0.1165	PAD	TRUE	reported	chr17	7176997	2.97e-09	0.010298	35358	10438_19_CSF2RA_CSF2R	TRUE	reported	WFAAyQ	2	TRUE	174992
rs660240	C	T	C	T	0.1038	0.0578	0.205	0.7559	FALSE	FALSE	FALSE	eVVUst	0.0106	4.72e-08	PAD	TRUE	reported	chr1	109275216	1.99e-23	0.010408	35333	10438_19_CSF2RA_CSF2R	TRUE	reported	WFAAyQ	2	TRUE	174992
rs9469051	C	G	C	G	0.084	-0.0256	0.13645	0.195	FALSE	TRUE	FALSE	eVVUst	0.0116	0.02793	PAD	TRUE	reported	chr6	31773713	4.37e-12	0.012131	35427	10438_19_CSF2RA_CSF2R	TRUE	reported	WFAAyQ	2	TRUE	174992
rs9469077	G	A	G	A	0.0838	-0.0217	0.08952	0.0734	FALSE	FALSE	FALSE	eVVUst	0.0172	0.2059	PAD	TRUE	reported	chr6	32054075	1.49e-08	0.014798	35429	10438_19_CSF2RA_CSF2R	TRUE	reported	WFAAyQ	2	TRUE	174992
rs10922098	T	C	T	C	-0.0458	0.0138	0.40011	0.6259	FALSE	FALSE	FALSE	eVVUst	0.0092	0.1318	PAD	TRUE	reported	chr1	196695521	9.31e-09	0.007975	35338	5468_67_IL17RC_IL_17_RC	TRUE	reported	LxAmZF	2	TRUE	174992
rs201365886	A	G	A	G	0.0881	0.0054	0.13525	0.2276	FALSE	FALSE	FALSE	eVVUst	0.0118	0.6473	PAD	TRUE	reported	chr6	32013651	5.44e-14	0.011714	35440	5468_67_IL17RC_IL_17_RC	TRUE	reported	LxAmZF	2	TRUE	174992
rs697357	G	A	G	A	0.045	0.0109	0.38884	0.4927	FALSE	FALSE	FALSE	eVVUst	0.0098	0.2659	PAD	TRUE	reported	chr3	165718484	1.83e-08	0.007997	35339	5468_67_IL17RC_IL_17_RC	TRUE	reported	LxAmZF	2	TRUE	174992
rs10922098	T	C	T	C	-0.0825	0.0138	0.40011	0.6259	FALSE	FALSE	FALSE	eVVUst	0.0092	0.1318	PAD	TRUE	reported	chr1	196695521	3.46e-25	0.007957	35338	5268_49_MMP16_MMP_16	TRUE	reported	slARmh	2	TRUE	174992
rs686250	G	A	G	A	0.058	-0.0041	0.37884	0.5847	FALSE	FALSE	FALSE	eVVUst	0.0092	0.6531	PAD	TRUE	reported	chr6	32617278	4.16e-13	0.008	35439	5268_49_MMP16_MMP_16	TRUE	reported	slARmh	2	TRUE	174992
rs10922094	CATTA	GATTA	G	C	-0.0727	0.0143	0.40155	0.6253	TRUE	FALSE	FALSE	eVVUst	0.0092	0.1177	PAD	TRUE	reported	chr1	196692375	1.88e-19	0.00806	35330	13089_6_HIF1A_HIF_1a	TRUE	reported	BbBhD8	2	FALSE	174992
rs2242572	A	G	A	G	0.0796	-0.0169	0.09003	0.1211	FALSE	FALSE	FALSE	eVVUst	0.0143	0.2364	PAD	TRUE	reported	chr6	31943152	6.82e-09	0.013735	35432	13089_6_HIF1A_HIF_1a	TRUE	reported	BbBhD8	2	TRUE	174992
rs9864801	TAGAGAG	TATAGAG	A	C	-0.0454	0.0056	0.41936	0.5911	TRUE	FALSE	FALSE	eVVUst	0.0238	0.8133	PAD	TRUE	reported	chr3	165730789	1.36e-08	0.007994	35330	13089_6_HIF1A_HIF_1a	TRUE	reported	BbBhD8	2	FALSE	174992
rs2304456	G	T	G	T	-0.1801	0.0062	0.12203	0.1026	FALSE	FALSE	FALSE	eVVUst	0.015	0.6811	PAD	TRUE	reported	chr3	186727263	8.37e-49	0.012266	35368	14115_34_ADM_Adrenomedullin	TRUE	reported	3pbewf	2	TRUE	174992
rs2731672	C	T	C	T	0.0688	-0.0101	0.25436	0.7018	FALSE	FALSE	FALSE	eVVUst	0.01	0.3117	PAD	TRUE	reported	chr5	177415473	1.4e-13	0.009302	35362	14115_34_ADM_Adrenomedullin	TRUE	reported	3pbewf	2	TRUE	174992
rs10935478	T	C	T	C	-0.0625	-0.0024	0.4385	0.4226	FALSE	FALSE	FALSE	eVVUst	0.0096	0.8004	PAD	TRUE	reported	chr3	98709311	1.24e-14	0.008105	35330	5092_51_JAG1_JAG1	TRUE	reported	ILEZiB	2	TRUE	174992
rs11220463	T	A	T	A	-0.0762	0.0058	0.10278	0.1282	FALSE	TRUE	FALSE	eVVUst	0.0139	0.674	PAD	TRUE	reported	chr11	126378316	9.27e-09	0.013267	35376	5092_51_JAG1_JAG1	TRUE	reported	ILEZiB	2	TRUE	174992
rs2423507	G	C	G	C	0.0692	0.0108	0.33934	0.3673	FALSE	TRUE	FALSE	eVVUst	0.0103	0.2929	PAD	TRUE	reported	chr20	10633691	6.42e-16	0.008563	35378	5092_51_JAG1_JAG1	TRUE	reported	ILEZiB	2	TRUE	174992
rs41307428	T	C	T	C	0.29	0.0263	0.01987	0.0302	FALSE	FALSE	FALSE	eVVUst	0.0304	0.387	PAD	TRUE	reported	chr9	133471682	7.41e-24	0.028795	35369	5092_51_JAG1_JAG1	TRUE	reported	ILEZiB	2	TRUE	174992
rs55714927	T	C	T	C	0.0795	-0.019	0.21166	0.1738	FALSE	FALSE	FALSE	eVVUst	0.0121	0.1165	PAD	TRUE	reported	chr17	7176997	1.3e-15	0.009944	35370	5092_51_JAG1_JAG1	TRUE	reported	ILEZiB	2	TRUE	174992
rs568305378	A	T	A	T	0.05	0.0227	0.26232	0.052	FALSE	TRUE	FALSE	eVVUst	0.0699	0.7451	PAD	TRUE	reported	chr10	17875633	4.95e-08	0.009169	35353	5092_51_JAG1_JAG1	TRUE	reported	ILEZiB	2	TRUE	174992
rs635634	C	T	C	T	0.2073	-0.0574	0.12995	0.8173	FALSE	FALSE	FALSE	eVVUst	0.0115	5.51e-07	PAD	TRUE	reported	chr9	133279427	6.21e-67	0.011994	35371	5092_51_JAG1_JAG1	TRUE	reported	ILEZiB	2	TRUE	174992
rs705119	C	A	C	A	0.0497	-0.0024	0.40544	0.53	FALSE	FALSE	FALSE	eVVUst	0.0095	0.8041	PAD	TRUE	reported	chr4	71747319	1.78e-09	0.00826	35353	5092_51_JAG1_JAG1	TRUE	reported	ILEZiB	2	TRUE	174992
rs77542162	G	A	G	A	0.184	0.0488	0.025	0.0184	FALSE	FALSE	FALSE	eVVUst	0.0351	0.1647	PAD	TRUE	reported	chr17	69085137	4.99e-13	0.025465	35371	5092_51_JAG1_JAG1	TRUE	reported	ILEZiB	2	TRUE	174992
rs1729410	C	G	C	G	-0.0562	-0.0026	0.42828	0.494	FALSE	TRUE	TRUE	eVVUst	0.0097	0.7899	PAD	TRUE	reported	chr11	116794945	1.12e-11	0.008277	35376	17685_9_APOA4_Apo_A_IV	TRUE	reported	ycWZ6r	2	FALSE	174992
rs187929675	T	C	T	C	-0.415	0.1092	0.01106	0.0141	FALSE	FALSE	FALSE	eVVUst	0.0443	0.0138	PAD	TRUE	reported	chr11	117240652	2.64e-26	0.03911	35376	17685_9_APOA4_Apo_A_IV	TRUE	reported	ycWZ6r	2	TRUE	174992
rs35058673	T	C	T	C	0.0636	0.0515	0.26483	0.8517	FALSE	FALSE	FALSE	eVVUst	0.013	7.76e-05	PAD	TRUE	reported	chr6	32555231	4.5e-13	0.008785	35438	17685_9_APOA4_Apo_A_IV	TRUE	reported	ycWZ6r	2	TRUE	174992
rs72704449	C	T	C	T	0.1245	0.0178	0.04582	0.0433	FALSE	FALSE	FALSE	eVVUst	0.0261	0.495	PAD	TRUE	reported	chr1	179504138	1.53e-10	0.019445	35358	17685_9_APOA4_Apo_A_IV	TRUE	reported	ycWZ6r	2	TRUE	174992
rs731541	C	A	C	A	0.0554	0.0228	0.3283	0.2696	FALSE	FALSE	FALSE	eVVUst	0.0109	0.0363	PAD	TRUE	reported	chr17	9895845	2.51e-10	0.008757	35372	17685_9_APOA4_Apo_A_IV	TRUE	reported	ycWZ6r	2	TRUE	174992
rs77924615	A	G	A	G	-0.0588	0.0078	0.19701	0.1938	FALSE	FALSE	FALSE	eVVUst	0.0124	0.5283	PAD	TRUE	reported	chr16	20381010	1.26e-08	0.01033	35355	17685_9_APOA4_Apo_A_IV	TRUE	reported	ycWZ6r	2	TRUE	174992
rs12075	A	G	A	G	0.075	0.0058	0.42429	0.5965	FALSE	FALSE	FALSE	eVVUst	0.0096	0.543	PAD	TRUE	reported	chr1	159205564	1.93e-20	0.008094	35358	2578_67_CCL2_MCP_1	TRUE	reported	akI9Kl	2	TRUE	174992
rs1799864	A	G	A	G	0.1472	0.0158	0.08937	0.1118	FALSE	FALSE	FALSE	eVVUst	0.0145	0.2739	PAD	TRUE	reported	chr3	46357717	7.52e-26	0.014002	35343	2578_67_CCL2_MCP_1	TRUE	reported	akI9Kl	2	TRUE	174992
rs4490403	C	T	C	T	-0.0472	-0.0016	0.43245	0.6699	FALSE	FALSE	FALSE	eVVUst	0.0098	0.869	PAD	TRUE	reported	chr3	46059765	4.61e-09	0.008054	35345	2578_67_CCL2_MCP_1	TRUE	reported	akI9Kl	2	TRUE	174992
rs6542680	T	C	T	C	-0.0673	0.0596	0.18362	0.8486	FALSE	FALSE	FALSE	eVVUst	0.0318	0.06131	PAD	TRUE	reported	chr2	3592552	7.6e-11	0.010341	35332	2578_67_CCL2_MCP_1	TRUE	reported	akI9Kl	2	TRUE	174992
rs13063578	AAAAAAAAAATAAAATAAAATAAAAC	AAAAATAAAATAAAATAAAATAAAAC	T	A	-0.0474	-0.0061	0.42144	0.442	TRUE	FALSE	FALSE	eVVUst	0.0093	0.5116	PAD	TRUE	reported	chr3	47046342	4.58e-09	0.008086	35342	5337_64_CD86_B7_2	TRUE	reported	ZmF8EO	2	FALSE	174992
rs143501783	C	T	C	T	0.2087	-0.0078	0.01116	0.0162	FALSE	FALSE	FALSE	eVVUst	0.0419	0.8526	PAD	TRUE	reported	chr17	7897001	6.77e-09	0.036004	35373	5337_64_CD86_B7_2	TRUE	reported	ZmF8EO	2	TRUE	174992
rs150649461	C	G	C	G	-0.1589	0.0043	0.02756	0.0148	FALSE	TRUE	FALSE	eVVUst	0.0489	0.9302	PAD	TRUE	reported	chr1	92460097	4.37e-11	0.024108	35352	5337_64_CD86_B7_2	TRUE	reported	ZmF8EO	2	TRUE	174992
rs2681406	C	T	C	T	0.0686	0.0038	0.21909	0.1917	FALSE	FALSE	FALSE	eVVUst	0.0116	0.7432	PAD	TRUE	reported	chr3	122063038	8.12e-13	0.009582	35369	5337_64_CD86_B7_2	TRUE	reported	ZmF8EO	2	TRUE	174992
rs3184504	C	T	C	T	-0.0643	-0.0491	0.37862	0.5431	FALSE	FALSE	FALSE	eVVUst	0.0095	2.32e-07	PAD	TRUE	reported	chr12	111446804	3.69e-15	0.008176	35371	5337_64_CD86_B7_2	TRUE	reported	ZmF8EO	2	TRUE	174992
rs684687	T	A	T	A	-0.0708	0.0023	0.47922	0.4061	FALSE	TRUE	TRUE	eVVUst	0.0095	0.8095	PAD	TRUE	reported	chr11	126313699	3.27e-19	0.007902	35376	5337_64_CD86_B7_2	TRUE	reported	ZmF8EO	2	FALSE	174992
rs76428106	C	T	C	T	0.2567	-0.0746	0.01359	0.0099	FALSE	FALSE	FALSE	eVVUst	0.0721	0.3011	PAD	TRUE	reported	chr13	28029870	8.72e-14	0.034415	35363	5337_64_CD86_B7_2	TRUE	reported	ZmF8EO	2	TRUE	174992
rs10922098	T	C	T	C	-0.0769	0.0138	0.40011	0.6259	FALSE	FALSE	FALSE	eVVUst	0.0092	0.1318	PAD	TRUE	reported	chr1	196695521	3.57e-21	0.008142	35338	2906_55_IL4_IL_4	TRUE	reported	wgM4lS	2	TRUE	174992
rs200995579	T	G	T	G	0.0723	0.0076	0.1274	0.2095	FALSE	FALSE	FALSE	eVVUst	0.0124	0.5405	PAD	TRUE	reported	chr6	32010061	4.25e-09	0.012308	35440	2906_55_IL4_IL_4	TRUE	reported	wgM4lS	2	TRUE	174992
rs6542680	T	C	T	C	-0.0612	0.0596	0.18362	0.8486	FALSE	FALSE	FALSE	eVVUst	0.0318	0.06131	PAD	TRUE	reported	chr2	3592552	2.95e-09	0.010313	35332	2906_55_IL4_IL_4	TRUE	reported	wgM4lS	2	TRUE	174992
rs10922094	CATTA	GATTA	G	C	-0.0502	0.0143	0.40155	0.6253	TRUE	FALSE	FALSE	eVVUst	0.0092	0.1177	PAD	TRUE	reported	chr1	196692375	2.56e-10	0.007939	35330	11101_18_TLR4_TLR4	TRUE	reported	sU94il	2	FALSE	174992
rs10922094	CATTA	GATTA	G	C	-0.0553	0.0143	0.40155	0.6253	TRUE	FALSE	FALSE	eVVUst	0.0092	0.1177	PAD	TRUE	reported	chr1	196692375	6.9e-12	0.008062	35339	5936_53_TNF_TNF_a	TRUE	reported	z6p8lG	2	FALSE	174992
rs11536949	T	G	T	G	-0.0763	-0.0215	0.1003	0.0818	FALSE	FALSE	FALSE	eVVUst	0.0171	0.2078	PAD	TRUE	reported	chr20	38357231	3.78e-09	0.012946	35375	5936_53_TNF_TNF_a	TRUE	reported	z6p8lG	2	TRUE	174992
rs13208583	T	C	T	C	0.0708	-0.0051	0.10406	0.0653	FALSE	FALSE	FALSE	eVVUst	0.0191	0.7883	PAD	TRUE	reported	chr6	32833094	4.63e-08	0.012955	35435	5936_53_TNF_TNF_a	TRUE	reported	z6p8lG	2	TRUE	174992
rs203687	T	C	T	C	-0.0511	0.0183	0.4315	0.6137	FALSE	FALSE	FALSE	eVVUst	0.0097	0.05973	PAD	TRUE	reported	chr1	196705140	4.06e-10	0.008174	35330	11636_33_TAGLN2_Transgelin_2	TRUE	reported	CY7bhd	2	TRUE	174992
rs2789422	A	G	A	G	-0.0937	0.0064	0.39624	0.4061	FALSE	FALSE	FALSE	eVVUst	0.0096	0.5066	PAD	TRUE	reported	chr1	159922298	2.23e-29	0.008326	35344	11636_33_TAGLN2_Transgelin_2	TRUE	reported	CY7bhd	2	TRUE	174992
rs10922098	T	C	T	C	-0.0633	0.0138	0.40011	0.6259	FALSE	FALSE	FALSE	eVVUst	0.0092	0.1318	PAD	TRUE	reported	chr1	196695521	4.02e-15	0.008059	35338	4140_3_IL7_IL_7	TRUE	reported	WkZIDO	2	TRUE	174992
rs2393326	T	C	T	C	-0.053	-0.0041	0.2401	0.2731	FALSE	FALSE	FALSE	eVVUst	0.0117	0.7262	PAD	TRUE	reported	chr12	117815540	9.95e-09	0.009247	35371	4140_3_IL7_IL_7	TRUE	reported	WkZIDO	2	TRUE	174992
rs6993770	T	A	T	A	-0.0541	-0.0124	0.22448	0.3045	FALSE	TRUE	FALSE	eVVUst	0.0097	0.1983	PAD	TRUE	reported	chr8	105569300	1.15e-08	0.00948	35365	4140_3_IL7_IL_7	TRUE	reported	WkZIDO	2	TRUE	174992
rs10922098	T	C	T	C	-0.0475	0.0138	0.40011	0.6259	FALSE	FALSE	FALSE	eVVUst	0.0092	0.1318	PAD	TRUE	reported	chr1	196695521	3.32e-09	0.00803	35338	5230_99_HMGCR_HMGR	TRUE	reported	h1N8LC	2	TRUE	174992
rs6542680	T	C	T	C	-0.0607	0.0596	0.18362	0.8486	FALSE	FALSE	FALSE	eVVUst	0.0318	0.06131	PAD	TRUE	reported	chr2	3592552	2.35e-09	0.010165	35332	5230_99_HMGCR_HMGR	TRUE	reported	h1N8LC	2	TRUE	174992
rs368465	C	T	C	T	-0.0517	0.0148	0.39961	0.6475	FALSE	FALSE	FALSE	eVVUst	0.0094	0.115	PAD	TRUE	reported	chr1	196702851	9.32e-11	0.007981	35330	13129_40_LDLR_LDLR	TRUE	reported	cAYnK1	2	TRUE	174992
rs10922098	T	C	T	C	-0.0612	0.0138	0.40011	0.6259	FALSE	FALSE	FALSE	eVVUst	0.0092	0.1318	PAD	TRUE	reported	chr1	196695521	1.64e-14	0.007972	35338	19640_2_PTH_Parathyroid_Hormone1_34	TRUE	reported	LpA1se	2	TRUE	174992
rs572515	G	A	G	A	-0.0501	0.016	0.3973	0.6485	FALSE	FALSE	FALSE	eVVUst	0.0094	0.08923	PAD	TRUE	reported	chr1	196677131	5.72e-10	0.008083	35338	6495_14_EDN1_Endothelin_1	TRUE	reported	vVLf5j	2	TRUE	174992
rs12722497	A	C	A	C	0.1501	0.0112	0.06158	0.0972	FALSE	FALSE	FALSE	eVVUst	0.0159	0.4823	PAD	TRUE	reported	chr10	6053965	1.71e-20	0.016176	35359	3151_6_IL2RA_IL_2_sRa	TRUE	reported	2d3s42	2	TRUE	174992
rs76359966	G	T	G	T	0.0432	0.0814	0.35973	0.0347	FALSE	FALSE	FALSE	eVVUst	0.0805	0.3117	PAD	TRUE	reported	chr6	32487803	9.08e-09	0.007517	35428	3151_6_IL2RA_IL_2_sRa	TRUE	reported	2d3s42	2	TRUE	174992
rs9268659	C	T	C	T	0.0529	0.0115	0.45009	0.5791	FALSE	FALSE	FALSE	eVVUst	0.009	0.2008	PAD	TRUE	reported	chr6	32443164	1.05e-11	0.00778	35439	3151_6_IL2RA_IL_2_sRa	TRUE	reported	2d3s42	2	TRUE	174992
rs10876550	A	G	A	G	0.0448	-0.0176	0.43699	0.5826	FALSE	FALSE	FALSE	eVVUst	0.0101	0.0806	PAD	TRUE	reported	chr12	54318524	3.67e-08	0.008137	35368	13570_43_HDLBP_VIGLN	TRUE	reported	wNoXCs	2	TRUE	174992
rs11925835	C	T	C	T	0.0624	0.0087	0.40617	0.5564	FALSE	FALSE	FALSE	eVVUst	0.0091	0.3364	PAD	TRUE	reported	chr3	56831417	2.46e-14	0.008185	35351	13570_43_HDLBP_VIGLN	TRUE	reported	wNoXCs	2	TRUE	174992
rs4980320	C	T	C	T	0.0519	-0.006	0.46986	0.4226	FALSE	FALSE	FALSE	eVVUst	0.0092	0.5188	PAD	TRUE	reported	chr11	198986	1.29e-10	0.008074	35346	13570_43_HDLBP_VIGLN	TRUE	reported	wNoXCs	2	TRUE	174992
rs4349808	C	T	C	T	-0.0644	0.0098	0.46799	0.4695	FALSE	FALSE	FALSE	eVVUst	0.01	0.3238	PAD	TRUE	reported	chr6	43957037	6.82e-16	0.007976	35362	9453_12_VEGFB_VEGF_B	TRUE	reported	jUf81V	2	TRUE	174992
rs157592	C	A	C	A	-0.057	0.0385	0.19786	0.1678	FALSE	FALSE	FALSE	eVVUst	0.0138	0.005149	PAD	TRUE	reported	chr19	44921257	1.39e-08	0.010045	35368	4883_56_INS_Insulin	TRUE	reported	2Mxgmq	2	TRUE	174992
rs34537691	G	A	G	A	0.0539	0.0049	0.49693	0.4251	FALSE	FALSE	FALSE	eVVUst	0.009	0.5846	PAD	TRUE	reported	chr6	32616518	3.48e-12	0.007748	35439	4673_13_IL6_IL_6	TRUE	reported	9yLnGI	2	TRUE	174992
rs4980320	C	T	C	T	0.0445	-0.006	0.46986	0.4226	FALSE	FALSE	FALSE	eVVUst	0.0092	0.5188	PAD	TRUE	reported	chr11	198986	3.54e-08	0.008073	35352	3412_7_BCL2_Bcl_2	TRUE	reported	fU2z8i	2	TRUE	174992

### Sheet: sTable 12
Supplemental Table 12. Total Harmonized Data (Bi-directional MR)
SNP	effect_allele.exposure	other_allele.exposure	effect_allele.outcome	other_allele.outcome	beta.exposure	beta.outcome	eaf.exposure	eaf.outcome	remove	palindromic	ambiguous	id.outcome	se.outcome	pval.outcome	outcome	mr_keep.outcome	chr.outcome	pos.outcome	pval.exposure	se.exposure	exposure	mr_keep.exposure	pval_origin.exposure	id.exposure	action	mr_keep	samplesize.outcome
rs10786400	A	G	A	G	0.0597	-0.00430975	0.6999	0.681919	FALSE	FALSE	FALSE	ieu-b-107	0.00210555	0.0409996	apolipoprotein A-I || id:ieu-b-107	TRUE	10	99926859	1.304e-08	0.0105	PAD	TRUE	reported	ZGGou0	2	TRUE	NA
rs11066301	A	G	A	G	-0.0526	0.0125848	0.5891	0.573505	FALSE	FALSE	FALSE	ieu-b-107	0.00198196	2.19999e-10	apolipoprotein A-I || id:ieu-b-107	TRUE	12	112871372	4.342e-08	0.0096	PAD	TRUE	reported	ZGGou0	2	TRUE	NA
rs1537372	T	G	T	G	0.107	0.0015837	0.4176	0.435061	FALSE	FALSE	FALSE	ieu-b-107	0.00198672	0.43	apolipoprotein A-I || id:ieu-b-107	TRUE	9	22103183	1.959e-28	0.0097	PAD	TRUE	reported	ZGGou0	2	TRUE	NA
rs17817497	T	C	T	C	-0.0615	0.00898654	0.6315	0.606132	FALSE	FALSE	FALSE	ieu-b-107	0.00199747	6.80002e-06	apolipoprotein A-I || id:ieu-b-107	TRUE	16	53815435	1.379e-10	0.0096	PAD	TRUE	reported	ZGGou0	2	TRUE	NA
rs2107595	A	G	A	G	0.0705	0.00417862	0.187	0.153895	FALSE	FALSE	FALSE	ieu-b-107	0.0027243	0.13	apolipoprotein A-I || id:ieu-b-107	TRUE	7	19049388	4.772e-09	0.012	PAD	TRUE	reported	ZGGou0	2	TRUE	NA
rs227419	T	C	T	C	-0.0543	0.00228547	0.4066	0.425222	FALSE	FALSE	FALSE	ieu-b-107	0.00199727	0.25	apolipoprotein A-I || id:ieu-b-107	TRUE	14	70459370	5.151e-09	0.0093	PAD	TRUE	reported	ZGGou0	2	TRUE	NA
rs244420	T	G	T	G	0.0628	-0.00612387	0.6151	0.58853	FALSE	FALSE	FALSE	ieu-b-107	0.00198609	0.002	apolipoprotein A-I || id:ieu-b-107	TRUE	16	69657996	5.762e-11	0.0096	PAD	TRUE	reported	ZGGou0	2	TRUE	NA
rs3094087	T	C	T	C	-0.0744	0.0296698	0.8627	0.831399	FALSE	FALSE	FALSE	ieu-b-107	0.00261295	7.00003e-30	apolipoprotein A-I || id:ieu-b-107	TRUE	6	31061561	5.028e-09	0.0127	PAD	TRUE	reported	ZGGou0	2	TRUE	NA
rs3740973	A	G	A	G	0.064	-0.0105134	0.3671	0.291229	FALSE	FALSE	FALSE	ieu-b-107	0.002159	1.09999e-06	apolipoprotein A-I || id:ieu-b-107	TRUE	11	46422237	5.818e-10	0.0103	PAD	TRUE	reported	ZGGou0	2	TRUE	NA
rs4842266	A	G	A	G	-0.0585	-0.00168778	0.5923	0.691963	FALSE	FALSE	FALSE	ieu-b-107	0.00212457	0.43	apolipoprotein A-I || id:ieu-b-107	TRUE	12	79951566	3.601e-08	0.0106	PAD	TRUE	reported	ZGGou0	2	TRUE	NA
rs55730499	T	C	T	C	0.1946	-0.000875881	0.0669	0.079679	FALSE	FALSE	FALSE	ieu-b-107	0.00362549	0.81	apolipoprotein A-I || id:ieu-b-107	TRUE	6	161005610	1.87e-26	0.0183	PAD	TRUE	reported	ZGGou0	2	TRUE	NA
rs6025	T	C	T	C	0.1843	0.00906393	0.0265	0.022921	FALSE	FALSE	FALSE	ieu-b-107	0.00654039	0.17	apolipoprotein A-I || id:ieu-b-107	TRUE	1	169519049	8.805e-11	0.0284	PAD	TRUE	reported	ZGGou0	2	TRUE	NA
rs626750	A	G	A	G	0.072	-0.00253564	0.1992	0.171157	FALSE	FALSE	FALSE	ieu-b-107	0.00260785	0.33	apolipoprotein A-I || id:ieu-b-107	TRUE	11	102720945	4.106e-10	0.0115	PAD	TRUE	reported	ZGGou0	2	TRUE	NA
rs667282	T	C	T	C	0.0642	-0.00796045	0.7395	0.77116	FALSE	FALSE	FALSE	ieu-b-107	0.00233137	0.00064	apolipoprotein A-I || id:ieu-b-107	TRUE	15	78863472	8.84e-10	0.0105	PAD	TRUE	reported	ZGGou0	2	TRUE	NA
rs6841581	A	G	A	G	0.0736	0.000517422	0.1766	0.140748	FALSE	FALSE	FALSE	ieu-b-107	0.00282345	0.85	apolipoprotein A-I || id:ieu-b-107	TRUE	4	148401190	1.922e-09	0.0123	PAD	TRUE	reported	ZGGou0	2	TRUE	NA
rs7528419	A	G	A	G	0.0619	-0.0439203	0.7721	0.778006	FALSE	FALSE	FALSE	ieu-b-107	0.00235663	1.59993e-77	apolipoprotein A-I || id:ieu-b-107	TRUE	1	109817192	7.121e-09	0.0107	PAD	TRUE	reported	ZGGou0	2	TRUE	NA
rs7903146	T	C	T	C	0.058	-0.00197184	0.2937	0.290459	FALSE	FALSE	FALSE	ieu-b-107	0.00216013	0.36	apolipoprotein A-I || id:ieu-b-107	TRUE	10	114758349	1.806e-09	0.0096	PAD	TRUE	reported	ZGGou0	2	TRUE	NA
rs10786400	A	G	A	G	0.0597	-0.0053987	0.6999	0.68194	FALSE	FALSE	FALSE	ieu-b-109	0.00204573	0.00830004	HDL cholesterol || id:ieu-b-109	TRUE	10	99926859	1.304e-08	0.0105	PAD	TRUE	reported	ZGGou0	2	TRUE	NA
rs11066301	A	G	A	G	-0.0526	0.0195143	0.5891	0.573496	FALSE	FALSE	FALSE	ieu-b-109	0.00192441	3.69999e-24	HDL cholesterol || id:ieu-b-109	TRUE	12	112871372	4.342e-08	0.0096	PAD	TRUE	reported	ZGGou0	2	TRUE	NA
rs1537372	T	G	T	G	0.107	-0.00136499	0.4176	0.435035	FALSE	FALSE	FALSE	ieu-b-109	0.0019303	0.48	HDL cholesterol || id:ieu-b-109	TRUE	9	22103183	1.959e-28	0.0097	PAD	TRUE	reported	ZGGou0	2	TRUE	NA
rs17817497	T	C	T	C	-0.0615	0.0138749	0.6315	0.606055	FALSE	FALSE	FALSE	ieu-b-109	0.00192928	6.4003e-13	HDL cholesterol || id:ieu-b-109	TRUE	16	53815435	1.379e-10	0.0096	PAD	TRUE	reported	ZGGou0	2	TRUE	NA
rs2107595	A	G	A	G	0.0705	0.0022024	0.187	0.153862	FALSE	FALSE	FALSE	ieu-b-109	0.00264661	0.41	HDL cholesterol || id:ieu-b-109	TRUE	7	19049388	4.772e-09	0.012	PAD	TRUE	reported	ZGGou0	2	TRUE	NA
rs227419	T	C	T	C	-0.0543	0.00265332	0.4066	0.425286	FALSE	FALSE	FALSE	ieu-b-109	0.0019415	0.17	HDL cholesterol || id:ieu-b-109	TRUE	14	70459370	5.151e-09	0.0093	PAD	TRUE	reported	ZGGou0	2	TRUE	NA
rs244420	T	G	T	G	0.0628	-0.00964832	0.6151	0.588564	FALSE	FALSE	FALSE	ieu-b-109	0.00191836	4.90004e-07	HDL cholesterol || id:ieu-b-109	TRUE	16	69657996	5.762e-11	0.0096	PAD	TRUE	reported	ZGGou0	2	TRUE	NA
rs3094087	T	C	T	C	-0.0744	0.0250282	0.8627	0.831471	FALSE	FALSE	FALSE	ieu-b-109	0.00253763	6.00067e-23	HDL cholesterol || id:ieu-b-109	TRUE	6	31061561	5.028e-09	0.0127	PAD	TRUE	reported	ZGGou0	2	TRUE	NA
rs3740973	A	G	A	G	0.064	-0.0133039	0.3671	0.291237	FALSE	FALSE	FALSE	ieu-b-109	0.00209679	2.19999e-10	HDL cholesterol || id:ieu-b-109	TRUE	11	46422237	5.818e-10	0.0103	PAD	TRUE	reported	ZGGou0	2	TRUE	NA
rs4842266	A	G	A	G	-0.0585	-0.00062344	0.5923	0.691898	FALSE	FALSE	FALSE	ieu-b-109	0.00206275	0.760001	HDL cholesterol || id:ieu-b-109	TRUE	12	79951566	3.601e-08	0.0106	PAD	TRUE	reported	ZGGou0	2	TRUE	NA
rs55730499	T	C	T	C	0.1946	0.0176449	0.0669	0.079721	FALSE	FALSE	FALSE	ieu-b-109	0.00351933	5.30005e-07	HDL cholesterol || id:ieu-b-109	TRUE	6	161005610	1.87e-26	0.0183	PAD	TRUE	reported	ZGGou0	2	TRUE	NA
rs6025	T	C	T	C	0.1843	0.0050287	0.0265	0.022926	FALSE	FALSE	FALSE	ieu-b-109	0.00635278	0.43	HDL cholesterol || id:ieu-b-109	TRUE	1	169519049	8.805e-11	0.0284	PAD	TRUE	reported	ZGGou0	2	TRUE	NA
rs626750	A	G	A	G	0.072	-0.002867	0.1992	0.171187	FALSE	FALSE	FALSE	ieu-b-109	0.00253222	0.26	HDL cholesterol || id:ieu-b-109	TRUE	11	102720945	4.106e-10	0.0115	PAD	TRUE	reported	ZGGou0	2	TRUE	NA
rs667282	T	C	T	C	0.0642	-0.00670072	0.7395	0.771182	FALSE	FALSE	FALSE	ieu-b-109	0.00226781	0.00309999	HDL cholesterol || id:ieu-b-109	TRUE	15	78863472	8.84e-10	0.0105	PAD	TRUE	reported	ZGGou0	2	TRUE	NA
rs6841581	A	G	A	G	0.0736	-2.17639e-05	0.1766	0.140746	FALSE	FALSE	FALSE	ieu-b-109	0.00274305	0.99	HDL cholesterol || id:ieu-b-109	TRUE	4	148401190	1.922e-09	0.0123	PAD	TRUE	reported	ZGGou0	2	TRUE	NA
rs7528419	A	G	A	G	0.0619	-0.0286059	0.7721	0.777911	FALSE	FALSE	FALSE	ieu-b-109	0.00228907	7.8001e-36	HDL cholesterol || id:ieu-b-109	TRUE	1	109817192	7.121e-09	0.0107	PAD	TRUE	reported	ZGGou0	2	TRUE	NA
rs7903146	T	C	T	C	0.058	-0.00437378	0.2937	0.290423	FALSE	FALSE	FALSE	ieu-b-109	0.0020989	0.0369999	HDL cholesterol || id:ieu-b-109	TRUE	10	114758349	1.806e-09	0.0096	PAD	TRUE	reported	ZGGou0	2	TRUE	NA
rs10786400	A	G	A	G	0.0597	0.0070524	0.6999	0.681805	FALSE	FALSE	FALSE	ieu-b-111	0.00213177	0.000940005	triglycerides || id:ieu-b-111	TRUE	10	99926859	1.304e-08	0.0105	PAD	TRUE	reported	ZGGou0	2	TRUE	NA
rs11066301	A	G	A	G	-0.0526	-0.00537672	0.5891	0.57339	FALSE	FALSE	FALSE	ieu-b-111	0.00200806	0.00739997	triglycerides || id:ieu-b-111	TRUE	12	112871372	4.342e-08	0.0096	PAD	TRUE	reported	ZGGou0	2	TRUE	NA
rs1537372	T	G	T	G	0.107	-0.00378126	0.4176	0.435168	FALSE	FALSE	FALSE	ieu-b-111	0.00201375	0.0599998	triglycerides || id:ieu-b-111	TRUE	9	22103183	1.959e-28	0.0097	PAD	TRUE	reported	ZGGou0	2	TRUE	NA
rs17817497	T	C	T	C	-0.0615	-0.00202078	0.6315	0.60601	FALSE	FALSE	FALSE	ieu-b-111	0.0020361	0.32	triglycerides || id:ieu-b-111	TRUE	16	53815435	1.379e-10	0.0096	PAD	TRUE	reported	ZGGou0	2	TRUE	NA
rs2107595	A	G	A	G	0.0705	0.00116153	0.187	0.153751	FALSE	FALSE	FALSE	ieu-b-111	0.00275713	0.67	triglycerides || id:ieu-b-111	TRUE	7	19049388	4.772e-09	0.012	PAD	TRUE	reported	ZGGou0	2	TRUE	NA
rs227419	T	C	T	C	-0.0543	-0.000760037	0.4066	0.425356	FALSE	FALSE	FALSE	ieu-b-111	0.00202194	0.709999	triglycerides || id:ieu-b-111	TRUE	14	70459370	5.151e-09	0.0093	PAD	TRUE	reported	ZGGou0	2	TRUE	NA
rs244420	T	G	T	G	0.0628	0.0187986	0.6151	0.58841	FALSE	FALSE	FALSE	ieu-b-111	0.00202476	1.59993e-20	triglycerides || id:ieu-b-111	TRUE	16	69657996	5.762e-11	0.0096	PAD	TRUE	reported	ZGGou0	2	TRUE	NA
rs3094087	T	C	T	C	-0.0744	0.0258517	0.8627	0.831602	FALSE	FALSE	FALSE	ieu-b-111	0.00264544	1.50003e-22	triglycerides || id:ieu-b-111	TRUE	6	31061561	5.028e-09	0.0127	PAD	TRUE	reported	ZGGou0	2	TRUE	NA
rs3740973	A	G	A	G	0.064	0.0013138	0.3671	0.291453	FALSE	FALSE	FALSE	ieu-b-111	0.00218276	0.55	triglycerides || id:ieu-b-111	TRUE	11	46422237	5.818e-10	0.0103	PAD	TRUE	reported	ZGGou0	2	TRUE	NA
rs4842266	A	G	A	G	-0.0585	-0.00204991	0.5923	0.691917	FALSE	FALSE	FALSE	ieu-b-111	0.00215293	0.34	triglycerides || id:ieu-b-111	TRUE	12	79951566	3.601e-08	0.0106	PAD	TRUE	reported	ZGGou0	2	TRUE	NA
rs55730499	T	C	T	C	0.1946	-0.0438908	0.0669	0.079582	FALSE	FALSE	FALSE	ieu-b-111	0.00367113	6.09958e-33	triglycerides || id:ieu-b-111	TRUE	6	161005610	1.87e-26	0.0183	PAD	TRUE	reported	ZGGou0	2	TRUE	NA
rs6025	T	C	T	C	0.1843	0.0230689	0.0265	0.022931	FALSE	FALSE	FALSE	ieu-b-111	0.00662637	0.0005	triglycerides || id:ieu-b-111	TRUE	1	169519049	8.805e-11	0.0284	PAD	TRUE	reported	ZGGou0	2	TRUE	NA
rs626750	A	G	A	G	0.072	0.000875084	0.1992	0.17112	FALSE	FALSE	FALSE	ieu-b-111	0.00263862	0.74	triglycerides || id:ieu-b-111	TRUE	11	102720945	4.106e-10	0.0115	PAD	TRUE	reported	ZGGou0	2	TRUE	NA
rs667282	T	C	T	C	0.0642	0.00517656	0.7395	0.771398	FALSE	FALSE	FALSE	ieu-b-111	0.00236901	0.0290001	triglycerides || id:ieu-b-111	TRUE	15	78863472	8.84e-10	0.0105	PAD	TRUE	reported	ZGGou0	2	TRUE	NA
rs6841581	A	G	A	G	0.0736	0.000755597	0.1766	0.140518	FALSE	FALSE	FALSE	ieu-b-111	0.00286064	0.79	triglycerides || id:ieu-b-111	TRUE	4	148401190	1.922e-09	0.0123	PAD	TRUE	reported	ZGGou0	2	TRUE	NA
rs7528419	A	G	A	G	0.0619	0.011283	0.7721	0.777684	FALSE	FALSE	FALSE	ieu-b-111	0.00238563	2.30001e-06	triglycerides || id:ieu-b-111	TRUE	1	109817192	7.121e-09	0.0107	PAD	TRUE	reported	ZGGou0	2	TRUE	NA
rs7903146	T	C	T	C	0.058	0.00877603	0.2937	0.290562	FALSE	FALSE	FALSE	ieu-b-111	0.00218743	5.99998e-05	triglycerides || id:ieu-b-111	TRUE	10	114758349	1.806e-09	0.0096	PAD	TRUE	reported	ZGGou0	2	TRUE	NA
rs10786400	A	G	A	G	0.0597	-0.0015	0.6999	0.681	FALSE	FALSE	FALSE	met-a-402	0.0036	0.681201	Eicosapentaenoate (EPA; 20:5n3) || id:met-a-402	TRUE	10	99926859	1.304e-08	0.0105	PAD	TRUE	reported	ZGGou0	2	TRUE	7367
rs11066301	A	G	A	G	-0.0526	-0.0023	0.5891	0.5692	FALSE	FALSE	FALSE	met-a-402	0.0036	0.5146	Eicosapentaenoate (EPA; 20:5n3) || id:met-a-402	TRUE	12	112871372	4.342e-08	0.0096	PAD	TRUE	reported	ZGGou0	2	TRUE	7367
rs1537372	T	G	T	G	0.107	0.0003	0.4176	0.4971	FALSE	FALSE	FALSE	met-a-402	0.0035	0.9248	Eicosapentaenoate (EPA; 20:5n3) || id:met-a-402	TRUE	9	22123766	1.959e-28	0.0097	PAD	TRUE	reported	ZGGou0	2	TRUE	7367
rs17817497	T	C	T	C	-0.0615	0.0045	0.6315	0.6005	FALSE	FALSE	FALSE	met-a-402	0.0035	0.2021	Eicosapentaenoate (EPA; 20:5n3) || id:met-a-402	TRUE	16	53818460	1.379e-10	0.0096	PAD	TRUE	reported	ZGGou0	2	TRUE	7367
rs2107595	A	G	A	G	0.0705	0.0077	0.187	0.132	FALSE	FALSE	FALSE	met-a-402	0.0055	0.1648	Eicosapentaenoate (EPA; 20:5n3) || id:met-a-402	TRUE	7	19049388	4.772e-09	0.012	PAD	TRUE	reported	ZGGou0	2	TRUE	7367
rs227419	T	C	T	C	-0.0543	-0.008	0.4066	0.44	FALSE	FALSE	FALSE	met-a-402	0.0035	0.0239299	Eicosapentaenoate (EPA; 20:5n3) || id:met-a-402	TRUE	14	70459370	5.151e-09	0.0093	PAD	TRUE	reported	ZGGou0	2	TRUE	7367
rs3740973	A	G	A	G	0.064	-0.0011	0.3671	0.3033	FALSE	FALSE	FALSE	met-a-402	0.0036	0.7671	Eicosapentaenoate (EPA; 20:5n3) || id:met-a-402	TRUE	11	46570859	5.818e-10	0.0103	PAD	TRUE	reported	ZGGou0	2	TRUE	7367
rs4842266	A	G	A	G	-0.0585	-0.0015	0.5923	0.6738	FALSE	FALSE	FALSE	met-a-402	0.0036	0.681201	Eicosapentaenoate (EPA; 20:5n3) || id:met-a-402	TRUE	12	79951566	3.601e-08	0.0106	PAD	TRUE	reported	ZGGou0	2	TRUE	7367
rs626750	A	G	A	G	0.072	-0.0063	0.1992	0.1651	FALSE	FALSE	FALSE	met-a-402	0.0045	0.1592	Eicosapentaenoate (EPA; 20:5n3) || id:met-a-402	TRUE	11	102720945	4.106e-10	0.0115	PAD	TRUE	reported	ZGGou0	2	TRUE	7367
rs667282	T	C	T	C	0.0642	-0.0042	0.7395	0.7727	FALSE	FALSE	FALSE	met-a-402	0.0044	0.3423	Eicosapentaenoate (EPA; 20:5n3) || id:met-a-402	TRUE	15	78863472	8.84e-10	0.0105	PAD	TRUE	reported	ZGGou0	2	TRUE	7367
rs6841581	A	G	A	G	0.0736	0.0052	0.1766	0.1371	FALSE	FALSE	FALSE	met-a-402	0.0046	0.2568	Eicosapentaenoate (EPA; 20:5n3) || id:met-a-402	TRUE	4	148401190	1.922e-09	0.0123	PAD	TRUE	reported	ZGGou0	2	TRUE	7367
rs7528419	A	G	A	G	0.0619	-0.0009	0.7721	0.7847	FALSE	FALSE	FALSE	met-a-402	0.0044	0.84	Eicosapentaenoate (EPA; 20:5n3) || id:met-a-402	TRUE	1	109817192	7.121e-09	0.0107	PAD	TRUE	reported	ZGGou0	2	TRUE	7367
rs7903146	T	C	T	C	0.058	-0.0039	0.2937	0.2831	FALSE	FALSE	FALSE	met-a-402	0.0037	0.2896	Eicosapentaenoate (EPA; 20:5n3) || id:met-a-402	TRUE	10	114758349	1.806e-09	0.0096	PAD	TRUE	reported	ZGGou0	2	TRUE	7367
rs10786400	A	G	A	G	0.0597	-0.0157	0.6999	0.68557	FALSE	FALSE	FALSE	prot-a-125	0.027	0.562341	Apolipoprotein A-V || id:prot-a-125	TRUE	10	99926859	1.304e-08	0.0105	PAD	TRUE	reported	ZGGou0	2	TRUE	3301
rs11066301	A	G	A	G	-0.0526	-0.0154	0.5891	0.57	FALSE	FALSE	FALSE	prot-a-125	0.0252	0.537032	Apolipoprotein A-V || id:prot-a-125	TRUE	12	112871372	4.342e-08	0.0096	PAD	TRUE	reported	ZGGou0	2	TRUE	3301
rs1537372	T	G	T	G	0.107	-0.0195	0.4176	0.43885	FALSE	FALSE	FALSE	prot-a-125	0.0252	0.436516	Apolipoprotein A-V || id:prot-a-125	TRUE	9	22103183	1.959e-28	0.0097	PAD	TRUE	reported	ZGGou0	2	TRUE	3301
rs17817497	T	C	T	C	-0.0615	0.0199	0.6315	0.59171	FALSE	FALSE	FALSE	prot-a-125	0.0252	0.426581	Apolipoprotein A-V || id:prot-a-125	TRUE	16	53815435	1.379e-10	0.0096	PAD	TRUE	reported	ZGGou0	2	TRUE	3301
rs2107595	A	G	A	G	0.0705	-0.0005	0.187	0.1537	FALSE	FALSE	FALSE	prot-a-125	0.0346	0.977237	Apolipoprotein A-V || id:prot-a-125	TRUE	7	19049388	4.772e-09	0.012	PAD	TRUE	reported	ZGGou0	2	TRUE	3301
rs227419	T	C	T	C	-0.0543	0.0051	0.4066	0.43728	FALSE	FALSE	FALSE	prot-a-125	0.0247	0.831764	Apolipoprotein A-V || id:prot-a-125	TRUE	14	70459370	5.151e-09	0.0093	PAD	TRUE	reported	ZGGou0	2	TRUE	3301
rs244420	T	G	T	G	0.0628	-0.0011	0.6151	0.59575	FALSE	FALSE	FALSE	prot-a-125	0.0253	0.977237	Apolipoprotein A-V || id:prot-a-125	TRUE	16	69657996	5.762e-11	0.0096	PAD	TRUE	reported	ZGGou0	2	TRUE	3301
rs3094087	T	C	T	C	-0.0744	0.0343	0.8627	0.83441	FALSE	FALSE	FALSE	prot-a-125	0.0332	0.301995	Apolipoprotein A-V || id:prot-a-125	TRUE	6	31061561	5.028e-09	0.0127	PAD	TRUE	reported	ZGGou0	2	TRUE	3301
rs3740973	A	G	A	G	0.064	-0.0229	0.3671	0.28702	FALSE	FALSE	FALSE	prot-a-125	0.0274	0.40738	Apolipoprotein A-V || id:prot-a-125	TRUE	11	46422237	5.818e-10	0.0103	PAD	TRUE	reported	ZGGou0	2	TRUE	3301
rs4842266	A	G	A	G	-0.0585	-0.0138	0.5923	0.6876	FALSE	FALSE	FALSE	prot-a-125	0.0268	0.60256	Apolipoprotein A-V || id:prot-a-125	TRUE	12	79951566	3.601e-08	0.0106	PAD	TRUE	reported	ZGGou0	2	TRUE	3301
rs55730499	T	C	T	C	0.1946	-0.0091	0.0669	0.08	FALSE	FALSE	FALSE	prot-a-125	0.0454	0.831764	Apolipoprotein A-V || id:prot-a-125	TRUE	6	161005610	1.87e-26	0.0183	PAD	TRUE	reported	ZGGou0	2	TRUE	3301
rs6025	T	C	T	C	0.1843	0.0177	0.0265	0.02246	FALSE	FALSE	FALSE	prot-a-125	0.0833	0.831764	Apolipoprotein A-V || id:prot-a-125	TRUE	1	169519049	8.805e-11	0.0284	PAD	TRUE	reported	ZGGou0	2	TRUE	3301
rs626750	A	G	A	G	0.072	0.0173	0.1992	0.17124	FALSE	FALSE	FALSE	prot-a-125	0.0325	0.588844	Apolipoprotein A-V || id:prot-a-125	TRUE	11	102720945	4.106e-10	0.0115	PAD	TRUE	reported	ZGGou0	2	TRUE	3301
rs667282	T	C	T	C	0.0642	-0.0022	0.7395	0.77095	FALSE	FALSE	FALSE	prot-a-125	0.0293	0.933254	Apolipoprotein A-V || id:prot-a-125	TRUE	15	78863472	8.84e-10	0.0105	PAD	TRUE	reported	ZGGou0	2	TRUE	3301
rs6841581	A	G	A	G	0.0736	-0.0055	0.1766	0.13152	FALSE	FALSE	FALSE	prot-a-125	0.0361	0.870964	Apolipoprotein A-V || id:prot-a-125	TRUE	4	148401190	1.922e-09	0.0123	PAD	TRUE	reported	ZGGou0	2	TRUE	3301
rs7528419	A	G	A	G	0.0619	-0.004	0.7721	0.77707	FALSE	FALSE	FALSE	prot-a-125	0.0303	0.891251	Apolipoprotein A-V || id:prot-a-125	TRUE	1	109817192	7.121e-09	0.0107	PAD	TRUE	reported	ZGGou0	2	TRUE	3301
rs7903146	T	C	T	C	0.058	-0.0009	0.2937	0.29348	FALSE	FALSE	FALSE	prot-a-125	0.0273	0.977237	Apolipoprotein A-V || id:prot-a-125	TRUE	10	114758349	1.806e-09	0.0096	PAD	TRUE	reported	ZGGou0	2	TRUE	3301
rs11066301	A	G	A	G	-0.0526	-0.02391	0.5891	NA	FALSE	FALSE	FALSE	prot-c-2819_23_2	0.0449944	0.5952	Cadherin-5 || id:prot-c-2819_23_2	TRUE	12	112906415	4.342e-08	0.0096	PAD	TRUE	reported	ZGGou0	2	TRUE	996
rs1537372	T	G	T	G	0.107	0.04789	0.4176	NA	FALSE	FALSE	FALSE	prot-c-2819_23_2	0.0439358	0.2761	Cadherin-5 || id:prot-c-2819_23_2	TRUE	9	22123766	1.959e-28	0.0097	PAD	TRUE	reported	ZGGou0	2	TRUE	996
rs3094087	T	C	T	C	-0.0744	0.1037	0.8627	NA	FALSE	FALSE	FALSE	prot-c-2819_23_2	0.0681788	0.1286	Cadherin-5 || id:prot-c-2819_23_2	TRUE	6	31061561	5.028e-09	0.0127	PAD	TRUE	reported	ZGGou0	2	TRUE	996
rs4842266	A	G	A	G	-0.0585	-0.02407	0.5923	NA	FALSE	FALSE	FALSE	prot-c-2819_23_2	0.0466744	0.6062	Cadherin-5 || id:prot-c-2819_23_2	TRUE	12	79974565	3.601e-08	0.0106	PAD	TRUE	reported	ZGGou0	2	TRUE	995
rs6025	T	C	T	C	0.1843	-0.02816	0.0265	NA	FALSE	FALSE	FALSE	prot-c-2819_23_2	0.123617	0.8198	Cadherin-5 || id:prot-c-2819_23_2	TRUE	1	169519049	8.805e-11	0.0284	PAD	TRUE	reported	ZGGou0	2	TRUE	996
rs667282	T	C	T	C	0.0642	0.0253	0.7395	NA	FALSE	FALSE	FALSE	prot-c-2819_23_2	0.0548331	0.6446	Cadherin-5 || id:prot-c-2819_23_2	TRUE	15	78873119	8.84e-10	0.0105	PAD	TRUE	reported	ZGGou0	2	TRUE	989
rs7528419	A	G	A	G	0.0619	-0.04276	0.7721	NA	FALSE	FALSE	FALSE	prot-c-2819_23_2	0.0528097	0.4183	Cadherin-5 || id:prot-c-2819_23_2	TRUE	1	109818530	7.121e-09	0.0107	PAD	TRUE	reported	ZGGou0	2	TRUE	996
rs7903146	T	C	T	C	0.058	-0.05665	0.2937	NA	FALSE	FALSE	FALSE	prot-c-2819_23_2	0.0507616	0.2647	Cadherin-5 || id:prot-c-2819_23_2	TRUE	10	114758349	1.806e-09	0.0096	PAD	TRUE	reported	ZGGou0	2	TRUE	981
rs11066301	A	G	A	G	-0.0526	0.01517	0.5891	NA	FALSE	FALSE	FALSE	prot-c-2973_15_2	0.0418829	0.7173	CD36 ANTIGEN || id:prot-c-2973_15_2	TRUE	12	112906415	4.342e-08	0.0096	PAD	TRUE	reported	ZGGou0	2	TRUE	996
rs1537372	T	G	T	G	0.107	-0.009505	0.4176	NA	FALSE	FALSE	FALSE	prot-c-2973_15_2	0.0409345	0.8164	CD36 ANTIGEN || id:prot-c-2973_15_2	TRUE	9	22123766	1.959e-28	0.0097	PAD	TRUE	reported	ZGGou0	2	TRUE	996
rs3094087	T	C	T	C	-0.0744	0.06615	0.8627	NA	FALSE	FALSE	FALSE	prot-c-2973_15_2	0.0633621	0.2967	CD36 ANTIGEN || id:prot-c-2973_15_2	TRUE	6	31061561	5.028e-09	0.0127	PAD	TRUE	reported	ZGGou0	2	TRUE	996
rs4842266	A	G	A	G	-0.0585	-0.01489	0.5923	NA	FALSE	FALSE	FALSE	prot-c-2973_15_2	0.0434111	0.7317	CD36 ANTIGEN || id:prot-c-2973_15_2	TRUE	12	79974565	3.601e-08	0.0106	PAD	TRUE	reported	ZGGou0	2	TRUE	995
rs6025	T	C	T	C	0.1843	0.09593	0.0265	NA	FALSE	FALSE	FALSE	prot-c-2973_15_2	0.115065	0.4047	CD36 ANTIGEN || id:prot-c-2973_15_2	TRUE	1	169519049	8.805e-11	0.0284	PAD	TRUE	reported	ZGGou0	2	TRUE	996
rs667282	T	C	T	C	0.0642	-0.03946	0.7395	NA	FALSE	FALSE	FALSE	prot-c-2973_15_2	0.0509556	0.4389	CD36 ANTIGEN || id:prot-c-2973_15_2	TRUE	15	78873119	8.84e-10	0.0105	PAD	TRUE	reported	ZGGou0	2	TRUE	989
rs7528419	A	G	A	G	0.0619	0.1022	0.7721	NA	FALSE	FALSE	FALSE	prot-c-2973_15_2	0.0489229	0.0369403	CD36 ANTIGEN || id:prot-c-2973_15_2	TRUE	1	109818530	7.121e-09	0.0107	PAD	TRUE	reported	ZGGou0	2	TRUE	996
rs7903146	T	C	T	C	0.058	0.02097	0.2937	NA	FALSE	FALSE	FALSE	prot-c-2973_15_2	0.047251	0.657301	CD36 ANTIGEN || id:prot-c-2973_15_2	TRUE	10	114758349	1.806e-09	0.0096	PAD	TRUE	reported	ZGGou0	2	TRUE	981
rs11066301	A	G	A	G	-0.0526	-0.1957	0.5891	NA	FALSE	FALSE	FALSE	prot-c-3485_28_2	0.0413043	2.47201e-06	b2-Microglobulin || id:prot-c-3485_28_2	TRUE	12	112906415	4.342e-08	0.0096	PAD	TRUE	reported	ZGGou0	2	TRUE	996
rs1537372	T	G	T	G	0.107	-0.03712	0.4176	NA	FALSE	FALSE	FALSE	prot-c-3485_28_2	0.0407375	0.3624	b2-Microglobulin || id:prot-c-3485_28_2	TRUE	9	22123766	1.959e-28	0.0097	PAD	TRUE	reported	ZGGou0	2	TRUE	996
rs3094087	T	C	T	C	-0.0744	-0.2453	0.8627	NA	FALSE	FALSE	FALSE	prot-c-3485_28_2	0.0628974	0.000102799	b2-Microglobulin || id:prot-c-3485_28_2	TRUE	6	31061561	5.028e-09	0.0127	PAD	TRUE	reported	ZGGou0	2	TRUE	996
rs4842266	A	G	A	G	-0.0585	-0.0783	0.5923	NA	FALSE	FALSE	FALSE	prot-c-3485_28_2	0.0432119	0.0702603	b2-Microglobulin || id:prot-c-3485_28_2	TRUE	12	79974565	3.601e-08	0.0106	PAD	TRUE	reported	ZGGou0	2	TRUE	995
rs6025	T	C	T	C	0.1843	-0.1392	0.0265	NA	FALSE	FALSE	FALSE	prot-c-3485_28_2	0.114757	0.2253	b2-Microglobulin || id:prot-c-3485_28_2	TRUE	1	169519049	8.805e-11	0.0284	PAD	TRUE	reported	ZGGou0	2	TRUE	996
rs667282	T	C	T	C	0.0642	0.07277	0.7395	NA	FALSE	FALSE	FALSE	prot-c-3485_28_2	0.0508526	0.1528	b2-Microglobulin || id:prot-c-3485_28_2	TRUE	15	78873119	8.84e-10	0.0105	PAD	TRUE	reported	ZGGou0	2	TRUE	989
rs7528419	A	G	A	G	0.0619	-0.02936	0.7721	NA	FALSE	FALSE	FALSE	prot-c-3485_28_2	0.0490068	0.549201	b2-Microglobulin || id:prot-c-3485_28_2	TRUE	1	109818530	7.121e-09	0.0107	PAD	TRUE	reported	ZGGou0	2	TRUE	996
rs7903146	T	C	T	C	0.058	-0.04962	0.2937	NA	FALSE	FALSE	FALSE	prot-c-3485_28_2	0.0475287	0.2967	b2-Microglobulin || id:prot-c-3485_28_2	TRUE	10	114758349	1.806e-09	0.0096	PAD	TRUE	reported	ZGGou0	2	TRUE	981
rs11066301	A	G	A	G	-0.0526	-0.03483	0.5891	NA	FALSE	FALSE	FALSE	prot-c-4139_71_2	0.0451927	0.4411	IL-6 sRa || id:prot-c-4139_71_2	TRUE	12	112906415	4.342e-08	0.0096	PAD	TRUE	reported	ZGGou0	2	TRUE	996
rs1537372	T	G	T	G	0.107	0.0696	0.4176	NA	FALSE	FALSE	FALSE	prot-c-4139_71_2	0.0439949	0.114	IL-6 sRa || id:prot-c-4139_71_2	TRUE	9	22123766	1.959e-28	0.0097	PAD	TRUE	reported	ZGGou0	2	TRUE	996
rs3094087	T	C	T	C	-0.0744	-0.05737	0.8627	NA	FALSE	FALSE	FALSE	prot-c-4139_71_2	0.0685998	0.4032	IL-6 sRa || id:prot-c-4139_71_2	TRUE	6	31061561	5.028e-09	0.0127	PAD	TRUE	reported	ZGGou0	2	TRUE	996
rs4842266	A	G	A	G	-0.0585	-0.007397	0.5923	NA	FALSE	FALSE	FALSE	prot-c-4139_71_2	0.0468758	0.8747	IL-6 sRa || id:prot-c-4139_71_2	TRUE	12	79974565	3.601e-08	0.0106	PAD	TRUE	reported	ZGGou0	2	TRUE	995
rs6025	T	C	T	C	0.1843	0.04001	0.0265	NA	FALSE	FALSE	FALSE	prot-c-4139_71_2	0.124293	0.747599	IL-6 sRa || id:prot-c-4139_71_2	TRUE	1	169519049	8.805e-11	0.0284	PAD	TRUE	reported	ZGGou0	2	TRUE	996
rs667282	T	C	T	C	0.0642	-0.09099	0.7395	NA	FALSE	FALSE	FALSE	prot-c-4139_71_2	0.0549125	0.0978003	IL-6 sRa || id:prot-c-4139_71_2	TRUE	15	78873119	8.84e-10	0.0105	PAD	TRUE	reported	ZGGou0	2	TRUE	989
rs7528419	A	G	A	G	0.0619	0.0007664	0.7721	NA	FALSE	FALSE	FALSE	prot-c-4139_71_2	0.0530748	0.9885	IL-6 sRa || id:prot-c-4139_71_2	TRUE	1	109818530	7.121e-09	0.0107	PAD	TRUE	reported	ZGGou0	2	TRUE	996
rs7903146	T	C	T	C	0.058	-0.04478	0.2937	NA	FALSE	FALSE	FALSE	prot-c-4139_71_2	0.0510604	0.3807	IL-6 sRa || id:prot-c-4139_71_2	TRUE	10	114758349	1.806e-09	0.0096	PAD	TRUE	reported	ZGGou0	2	TRUE	981
rs11066301	A	G	A	G	-0.0526	-0.01046	0.5891	NA	FALSE	FALSE	FALSE	prot-c-5028_59_1	0.0429922	0.8078	sCD163 || id:prot-c-5028_59_1	TRUE	12	112906415	4.342e-08	0.0096	PAD	TRUE	reported	ZGGou0	2	TRUE	996
rs1537372	T	G	T	G	0.107	0.08131	0.4176	NA	FALSE	FALSE	FALSE	prot-c-5028_59_1	0.041934	0.05274	sCD163 || id:prot-c-5028_59_1	TRUE	9	22123766	1.959e-28	0.0097	PAD	TRUE	reported	ZGGou0	2	TRUE	996
rs3094087	T	C	T	C	-0.0744	-0.04688	0.8627	NA	FALSE	FALSE	FALSE	prot-c-5028_59_1	0.0650028	0.471	sCD163 || id:prot-c-5028_59_1	TRUE	6	31061561	5.028e-09	0.0127	PAD	TRUE	reported	ZGGou0	2	TRUE	996
rs4842266	A	G	A	G	-0.0585	-0.05308	0.5923	NA	FALSE	FALSE	FALSE	prot-c-5028_59_1	0.0445676	0.2339	sCD163 || id:prot-c-5028_59_1	TRUE	12	79974565	3.601e-08	0.0106	PAD	TRUE	reported	ZGGou0	2	TRUE	995
rs6025	T	C	T	C	0.1843	0.02934	0.0265	NA	FALSE	FALSE	FALSE	prot-c-5028_59_1	0.118021	0.8037	sCD163 || id:prot-c-5028_59_1	TRUE	1	169519049	8.805e-11	0.0284	PAD	TRUE	reported	ZGGou0	2	TRUE	996
rs667282	T	C	T	C	0.0642	-0.0657	0.7395	NA	FALSE	FALSE	FALSE	prot-c-5028_59_1	0.0523923	0.21	sCD163 || id:prot-c-5028_59_1	TRUE	15	78873119	8.84e-10	0.0105	PAD	TRUE	reported	ZGGou0	2	TRUE	989
rs7528419	A	G	A	G	0.0619	-0.002576	0.7721	NA	FALSE	FALSE	FALSE	prot-c-5028_59_1	0.0504208	0.9593	sCD163 || id:prot-c-5028_59_1	TRUE	1	109818530	7.121e-09	0.0107	PAD	TRUE	reported	ZGGou0	2	TRUE	996
rs7903146	T	C	T	C	0.058	-0.02091	0.2937	NA	FALSE	FALSE	FALSE	prot-c-5028_59_1	0.048764	0.668199	sCD163 || id:prot-c-5028_59_1	TRUE	10	114758349	1.806e-09	0.0096	PAD	TRUE	reported	ZGGou0	2	TRUE	981
rs10786400	A	G	A	G	0.0597	0.0075367	0.6999	0.68205	FALSE	FALSE	FALSE	ukb-d-30640_irnt	0.0025449	0.00306239	Apoliprotein B || id:ukb-d-30640_irnt	TRUE	10	99926859	1.304e-08	0.0105	PAD	TRUE	reported	ZGGou0	2	TRUE	342590
rs11066301	A	G	A	G	-0.0526	0.017512	0.5891	0.57523	FALSE	FALSE	FALSE	ukb-d-30640_irnt	0.0024012	3.03879e-13	Apoliprotein B || id:ukb-d-30640_irnt	TRUE	12	112871372	4.342e-08	0.0096	PAD	TRUE	reported	ZGGou0	2	TRUE	342590
rs1537372	T	G	T	G	0.107	-0.016432	0.4176	0.4333	FALSE	FALSE	FALSE	ukb-d-30640_irnt	0.0024044	8.26799e-12	Apoliprotein B || id:ukb-d-30640_irnt	TRUE	9	22103183	1.959e-28	0.0097	PAD	TRUE	reported	ZGGou0	2	TRUE	342590
rs17817497	T	C	T	C	-0.0615	0.0091771	0.6315	0.60714	FALSE	FALSE	FALSE	ukb-d-30640_irnt	0.0024313	0.00016035	Apoliprotein B || id:ukb-d-30640_irnt	TRUE	16	53815435	1.379e-10	0.0096	PAD	TRUE	reported	ZGGou0	2	TRUE	342590
rs2107595	A	G	A	G	0.0705	-0.0016664	0.187	0.15153	FALSE	FALSE	FALSE	ukb-d-30640_irnt	0.0033146	0.61514	Apoliprotein B || id:ukb-d-30640_irnt	TRUE	7	19049388	4.772e-09	0.012	PAD	TRUE	reported	ZGGou0	2	TRUE	342590
rs227419	T	C	T	C	-0.0543	0.0038009	0.4066	0.42551	FALSE	FALSE	FALSE	ukb-d-30640_irnt	0.0024116	0.11501	Apoliprotein B || id:ukb-d-30640_irnt	TRUE	14	70459370	5.151e-09	0.0093	PAD	TRUE	reported	ZGGou0	2	TRUE	342590
rs244420	T	G	T	G	0.0628	0.0030091	0.6151	0.58885	FALSE	FALSE	FALSE	ukb-d-30640_irnt	0.0024165	0.21305	Apoliprotein B || id:ukb-d-30640_irnt	TRUE	16	69657996	5.762e-11	0.0096	PAD	TRUE	reported	ZGGou0	2	TRUE	342590
rs3094087	T	C	T	C	-0.0744	0.0083342	0.8627	0.82775	FALSE	FALSE	FALSE	ukb-d-30640_irnt	0.0031419	0.00798859	Apoliprotein B || id:ukb-d-30640_irnt	TRUE	6	31061561	5.028e-09	0.0127	PAD	TRUE	reported	ZGGou0	2	TRUE	342590
rs3740973	A	G	A	G	0.064	-0.0012066	0.3671	0.28896	FALSE	FALSE	FALSE	ukb-d-30640_irnt	0.0026202	0.64517	Apoliprotein B || id:ukb-d-30640_irnt	TRUE	11	46422237	5.818e-10	0.0103	PAD	TRUE	reported	ZGGou0	2	TRUE	342590
rs4842266	A	G	A	G	-0.0585	-0.0025515	0.5923	0.69624	FALSE	FALSE	FALSE	ukb-d-30640_irnt	0.0025853	0.32369	Apoliprotein B || id:ukb-d-30640_irnt	TRUE	12	79951566	3.601e-08	0.0106	PAD	TRUE	reported	ZGGou0	2	TRUE	342590
rs55730499	T	C	T	C	0.1946	0.082772	0.0669	0.081333	FALSE	FALSE	FALSE	ukb-d-30640_irnt	0.0043435	6.41357e-81	Apoliprotein B || id:ukb-d-30640_irnt	TRUE	6	161005610	1.87e-26	0.0183	PAD	TRUE	reported	ZGGou0	2	TRUE	342590
rs6025	T	C	T	C	0.1843	0.012439	0.0265	0.022905	FALSE	FALSE	FALSE	ukb-d-30640_irnt	0.0079418	0.1173	Apoliprotein B || id:ukb-d-30640_irnt	TRUE	1	169519049	8.805e-11	0.0284	PAD	TRUE	reported	ZGGou0	2	TRUE	342590
rs626750	A	G	A	G	0.072	-0.0010732	0.1992	0.16948	FALSE	FALSE	FALSE	ukb-d-30640_irnt	0.0031715	0.735081	Apoliprotein B || id:ukb-d-30640_irnt	TRUE	11	102720945	4.106e-10	0.0115	PAD	TRUE	reported	ZGGou0	2	TRUE	342590
rs667282	T	C	T	C	0.0642	0.00010482	0.7395	0.77229	FALSE	FALSE	FALSE	ukb-d-30640_irnt	0.0028285	0.97044	Apoliprotein B || id:ukb-d-30640_irnt	TRUE	15	78863472	8.84e-10	0.0105	PAD	TRUE	reported	ZGGou0	2	TRUE	342590
rs6841581	A	G	A	G	0.0736	-0.0053958	0.1766	0.13926	FALSE	FALSE	FALSE	ukb-d-30640_irnt	0.0034269	0.11536	Apoliprotein B || id:ukb-d-30640_irnt	TRUE	4	148401190	1.922e-09	0.0123	PAD	TRUE	reported	ZGGou0	2	TRUE	342590
rs7528419	A	G	A	G	0.0619	0.15729	0.7721	0.77718	FALSE	FALSE	FALSE	ukb-d-30640_irnt	0.0028403	0	Apoliprotein B || id:ukb-d-30640_irnt	TRUE	1	109817192	7.121e-09	0.0107	PAD	TRUE	reported	ZGGou0	2	TRUE	342590
rs7903146	T	C	T	C	0.058	-0.011793	0.2937	0.2901	FALSE	FALSE	FALSE	ukb-d-30640_irnt	0.0026119	6.33636e-06	Apoliprotein B || id:ukb-d-30640_irnt	TRUE	10	114758349	1.806e-09	0.0096	PAD	TRUE	reported	ZGGou0	2	TRUE	342590
rs10786400	A	G	A	G	0.0597	0.0010452	0.6999	0.682	FALSE	FALSE	FALSE	ukb-d-30790_irnt	0.0028938	0.71796	Lipoprotein A || id:ukb-d-30790_irnt	TRUE	10	99926859	1.304e-08	0.0105	PAD	TRUE	reported	ZGGou0	2	TRUE	273896
rs11066301	A	G	A	G	-0.0526	0.00041537	0.5891	0.57532	FALSE	FALSE	FALSE	ukb-d-30790_irnt	0.00273	0.87907	Lipoprotein A || id:ukb-d-30790_irnt	TRUE	12	112871372	4.342e-08	0.0096	PAD	TRUE	reported	ZGGou0	2	TRUE	273896
rs1537372	T	G	T	G	0.107	-0.00083547	0.4176	0.4334	FALSE	FALSE	FALSE	ukb-d-30790_irnt	0.0027346	0.759969	Lipoprotein A || id:ukb-d-30790_irnt	TRUE	9	22103183	1.959e-28	0.0097	PAD	TRUE	reported	ZGGou0	2	TRUE	273896
rs17817497	T	C	T	C	-0.0615	1.8597e-05	0.6315	0.60687	FALSE	FALSE	FALSE	ukb-d-30790_irnt	0.0027659	0.99464	Lipoprotein A || id:ukb-d-30790_irnt	TRUE	16	53815435	1.379e-10	0.0096	PAD	TRUE	reported	ZGGou0	2	TRUE	273896
rs2107595	A	G	A	G	0.0705	0.0017802	0.187	0.15126	FALSE	FALSE	FALSE	ukb-d-30790_irnt	0.0037686	0.636661	Lipoprotein A || id:ukb-d-30790_irnt	TRUE	7	19049388	4.772e-09	0.012	PAD	TRUE	reported	ZGGou0	2	TRUE	273896
rs227419	T	C	T	C	-0.0543	0.0020135	0.4066	0.42548	FALSE	FALSE	FALSE	ukb-d-30790_irnt	0.0027412	0.46262	Lipoprotein A || id:ukb-d-30790_irnt	TRUE	14	70459370	5.151e-09	0.0093	PAD	TRUE	reported	ZGGou0	2	TRUE	273896
rs244420	T	G	T	G	0.0628	-0.0020604	0.6151	0.58886	FALSE	FALSE	FALSE	ukb-d-30790_irnt	0.0027448	0.45287	Lipoprotein A || id:ukb-d-30790_irnt	TRUE	16	69657996	5.762e-11	0.0096	PAD	TRUE	reported	ZGGou0	2	TRUE	273896
rs3094087	T	C	T	C	-0.0744	0.00043394	0.8627	0.82753	FALSE	FALSE	FALSE	ukb-d-30790_irnt	0.0035708	0.90328	Lipoprotein A || id:ukb-d-30790_irnt	TRUE	6	31061561	5.028e-09	0.0127	PAD	TRUE	reported	ZGGou0	2	TRUE	273896
rs3740973	A	G	A	G	0.064	-0.0034921	0.3671	0.28904	FALSE	FALSE	FALSE	ukb-d-30790_irnt	0.0029795	0.24118	Lipoprotein A || id:ukb-d-30790_irnt	TRUE	11	46422237	5.818e-10	0.0103	PAD	TRUE	reported	ZGGou0	2	TRUE	273896
rs4842266	A	G	A	G	-0.0585	0.0020304	0.5923	0.69651	FALSE	FALSE	FALSE	ukb-d-30790_irnt	0.0029411	0.48998	Lipoprotein A || id:ukb-d-30790_irnt	TRUE	12	79951566	3.601e-08	0.0106	PAD	TRUE	reported	ZGGou0	2	TRUE	273896
rs55730499	T	C	T	C	0.1946	1.4055	0.0669	0.072413	FALSE	FALSE	FALSE	ukb-d-30790_irnt	0.0046198	0	Lipoprotein A || id:ukb-d-30790_irnt	TRUE	6	161005610	1.87e-26	0.0183	PAD	TRUE	reported	ZGGou0	2	TRUE	273896
rs6025	T	C	T	C	0.1843	0.002367	0.0265	0.022956	FALSE	FALSE	FALSE	ukb-d-30790_irnt	0.0090234	0.79308	Lipoprotein A || id:ukb-d-30790_irnt	TRUE	1	169519049	8.805e-11	0.0284	PAD	TRUE	reported	ZGGou0	2	TRUE	273896
rs626750	A	G	A	G	0.072	-0.0060184	0.1992	0.16934	FALSE	FALSE	FALSE	ukb-d-30790_irnt	0.0036066	0.0951722	Lipoprotein A || id:ukb-d-30790_irnt	TRUE	11	102720945	4.106e-10	0.0115	PAD	TRUE	reported	ZGGou0	2	TRUE	273896
rs667282	T	C	T	C	0.0642	0.0017471	0.7395	0.77226	FALSE	FALSE	FALSE	ukb-d-30790_irnt	0.0032177	0.58715	Lipoprotein A || id:ukb-d-30790_irnt	TRUE	15	78863472	8.84e-10	0.0105	PAD	TRUE	reported	ZGGou0	2	TRUE	273896
rs6841581	A	G	A	G	0.0736	0.0048605	0.1766	0.13938	FALSE	FALSE	FALSE	ukb-d-30790_irnt	0.0038943	0.21199	Lipoprotein A || id:ukb-d-30790_irnt	TRUE	4	148401190	1.922e-09	0.0123	PAD	TRUE	reported	ZGGou0	2	TRUE	273896
rs7528419	A	G	A	G	0.0619	0.012506	0.7721	0.77765	FALSE	FALSE	FALSE	ukb-d-30790_irnt	0.0032442	0.00011575	Lipoprotein A || id:ukb-d-30790_irnt	TRUE	1	109817192	7.121e-09	0.0107	PAD	TRUE	reported	ZGGou0	2	TRUE	273896
rs7903146	T	C	T	C	0.058	-0.0036607	0.2937	0.29012	FALSE	FALSE	FALSE	ukb-d-30790_irnt	0.0029697	0.2177	Lipoprotein A || id:ukb-d-30790_irnt	TRUE	10	114758349	1.806e-09	0.0096	PAD	TRUE	reported	ZGGou0	2	TRUE	273896
rs11066301	A	G	A	G	-0.0526	-0.1127	0.5891	0.64854	FALSE	FALSE	FALSE	b8hB6S	0.008721	3.359e-38	2967_8_VCAM1_VCAM_1	TRUE	chr12	112433568	4.342e-08	0.0096	PAD	TRUE	reported	UINZGE	2	TRUE	NA
rs116187470	A	G	A	G	0.0809	0.1145	0.1269	0.09913	FALSE	FALSE	FALSE	OFg2Tf	0.014479	2.62e-15	4924_32_MMP1_MMP_1	TRUE	chr11	102846910	1.743e-08	0.0144	PAD	TRUE	reported	UINZGE	2	TRUE	NA
rs140839642	A	T	ATATATATATATATATATTTAT	TTATATATATATATATATTTAT	0.0774	-0.2403	0.1421	0.0136	TRUE	TRUE	FALSE	OFg2Tf	0.038862	6.272e-10	4924_32_MMP1_MMP_1	TRUE	chr11	102858081	2.262e-08	0.0138	PAD	TRUE	reported	UINZGE	2	FALSE	NA
rs28360358	GCAAACAAA	GCAAACAAACAAA	GCAAACAAA	GCAAACAAACAAA	0.0639	-0.2133	0.2375	0.1918	FALSE	FALSE	FALSE	OFg2Tf	0.010906	3.585e-85	4924_32_MMP1_MMP_1	TRUE	chr11	102874739	5.007e-09	0.0109	PAD	TRUE	reported	UINZGE	2	TRUE	NA
rs3025096	C	CAG	C	CAG	0.0799	0.0972	0.1236	0.09752	FALSE	FALSE	FALSE	OFg2Tf	0.014652	3.266e-11	4924_32_MMP1_MMP_1	TRUE	chr11	102834316	3.475e-08	0.0145	PAD	TRUE	reported	UINZGE	2	TRUE	NA
rs470530	A	G	A	G	0.0821	0.1153	0.1224	0.9011	FALSE	FALSE	FALSE	OFg2Tf	0.014489	1.752e-15	4924_32_MMP1_MMP_1	TRUE	chr11	102810218	4.858e-08	0.0151	PAD	TRUE	reported	UINZGE	2	TRUE	NA
rs494963	A	C	A	C	0.0797	0.1118	0.1271	0.09828	FALSE	FALSE	FALSE	OFg2Tf	0.014524	1.384e-14	4924_32_MMP1_MMP_1	TRUE	chr11	102845095	2.341e-08	0.0143	PAD	TRUE	reported	UINZGE	2	TRUE	NA
rs566125	T	C	T	C	0.0791	0.1142	0.1269	0.09931	FALSE	FALSE	FALSE	OFg2Tf	0.014464	2.898e-15	4924_32_MMP1_MMP_1	TRUE	chr11	102839740	2.614e-08	0.0142	PAD	TRUE	reported	UINZGE	2	TRUE	NA
rs586701	T	G	T	G	-0.069	0.2473	0.8047	0.83271	FALSE	FALSE	FALSE	OFg2Tf	0.011436	1.042e-103	4924_32_MMP1_MMP_1	TRUE	chr11	102853999	1.962e-09	0.0115	PAD	TRUE	reported	UINZGE	2	TRUE	NA
rs608194	T	C	T	C	0.068	-0.2472	0.2242	0.1673	FALSE	FALSE	FALSE	OFg2Tf	0.011436	1.258e-103	4924_32_MMP1_MMP_1	TRUE	chr11	102873357	7.487e-10	0.011	PAD	TRUE	reported	UINZGE	2	TRUE	NA
rs615098	T	G	T	G	0.0708	-0.2475	0.2143	0.16731	FALSE	FALSE	FALSE	OFg2Tf	0.011432	6.136e-104	4924_32_MMP1_MMP_1	TRUE	chr11	102849947	5.233e-10	0.0114	PAD	TRUE	reported	UINZGE	2	TRUE	NA
rs626750	A	G	A	G	0.072	-0.2474	0.1992	0.16729	FALSE	FALSE	FALSE	OFg2Tf	0.011438	9.454e-104	4924_32_MMP1_MMP_1	TRUE	chr11	102850214	4.106e-10	0.0115	PAD	TRUE	reported	UINZGE	2	TRUE	NA
rs644885	A	G	A	G	0.067	-0.2471	0.2111	0.16736	FALSE	FALSE	FALSE	OFg2Tf	0.011431	1.252e-103	4924_32_MMP1_MMP_1	TRUE	chr11	102857881	2.817e-09	0.0113	PAD	TRUE	reported	UINZGE	2	TRUE	NA
rs654600	A	C	A	C	-0.0671	0.248	0.7942	0.83143	FALSE	FALSE	FALSE	OFg2Tf	0.011396	5.352e-105	4924_32_MMP1_MMP_1	TRUE	chr11	102858443	2.943e-09	0.0113	PAD	TRUE	reported	UINZGE	2	TRUE	NA
rs655403	T	C	AGTTGTAGATTTTACGTTAAAATTAAGGGATGGTGTTAACCGGA	AGTTGTAGATTTTACGTTAAAATTAAGGGATGGTGTTAACCGGG	0.0779	0.1141	0.1259	0.09932	TRUE	FALSE	FALSE	OFg2Tf	0.014464	3.053e-15	4924_32_MMP1_MMP_1	TRUE	chr11	102837733	4.968e-08	0.0143	PAD	TRUE	reported	UINZGE	2	FALSE	NA
rs660599	A	G	A	G	0.0696	-0.2485	0.2166	0.16855	FALSE	FALSE	FALSE	OFg2Tf	0.011393	1.786e-105	4924_32_MMP1_MMP_1	TRUE	chr11	102859026	5.443e-10	0.0112	PAD	TRUE	reported	UINZGE	2	TRUE	NA
rs662558	T	C	T	C	-0.0697	0.2419	0.7831	0.83146	FALSE	FALSE	FALSE	OFg2Tf	0.011396	5.348e-100	4924_32_MMP1_MMP_1	TRUE	chr11	102847964	9.944e-10	0.0114	PAD	TRUE	reported	UINZGE	2	TRUE	NA
rs674546	A	G	A	G	-0.0687	0.248	0.7811	0.83145	FALSE	FALSE	FALSE	OFg2Tf	0.011393	4.71e-105	4924_32_MMP1_MMP_1	TRUE	chr11	102859908	7.651e-10	0.0112	PAD	TRUE	reported	UINZGE	2	TRUE	NA
rs11066301	A	G	A	G	-0.0526	-0.0858	0.5891	0.64854	FALSE	FALSE	FALSE	sU94il	0.008572	1.38e-23	3073_51_IL18BP_IL_18_BPa	TRUE	chr12	112433568	4.342e-08	0.0096	PAD	TRUE	reported	UINZGE	2	TRUE	NA
